# Learning lifetime disease liability reveals and removes genetic confounding in electronic health records

**DOI:** 10.64898/2026.02.15.26346336

**Authors:** Yazheng Di, Na Cai

## Abstract

Electronic health records (EHRs) have become the cornerstone of population-scale genetic studies^1^, but factors including patterns of healthcare use shape which and how diagnoses are recorded, leading to confounding effects in genetic associations with EHR codes^2^. In this study we propose EDGAR, a deep learning framework that recovers lifetime disease liability from EHR by aligning diagnostic codes with clinically validated measures and disease labels in a set of individuals prioritized through active learning. EDGAR yields representations that better capture disease-specific effects in genome-wide association analyses (GWAS). It also enables us to isolate a genetic factor that captures systemic biases in EHR codes, which distorts cross-disease correlations and drives spurious links with behavioral and socio-economic traits. We find that this factor generalizes across EHRs, and its identification in one EHR enables its removal from existing GWAS in another. Overall, our work presents a promising direction for improving specificity of EHR-based GWAS.

## SupplementaryTables for "Learning lifetime disease liability reveals and removes genetic confounding in electronic health records"

### Sheet: Legends
S1. EHR phenotypes and additional features in UKBiobank.
S2. Deep phenotypes in UKBiobank.
S3. AUCs of Delphi-2M for future diseases prediction on the same nine diseases.
S4. Additional features used for disease liability prediction.
S5. Number of Genome-wide significant loci (P<5e-8) with different phenotype definitions. Novel hits are those not present in the deep phenotype GWAS.
S6. Sample sizes for deep phenotypes in non-white British samples (European, Asian and Africa) in UKBiobank.
S7. External (FinnGen) EHR GWAS.
S8. External Deep GWAS.
S9. Factor loadings (unstandardized) from the bias identification model in genomic SEM, as illustrated in Figure 6d.
S10. Genetic correlations between bias factor with socioeconomic and behavioral traits.
S11. Genetic correlations between Common Bias factor with external (FinnGen) EHR Phenotype.
S12. Genetirc correlations bewtten external EHR phenotype with socioeconomic and behavioral traits before and after bias removal.
S13. Source of socioeconomic and behavioral traits.

### Sheet: S1. EHR Phenotype
Phenotype		EHR			Additional Features
Disorders	Abbrv.	ICD-10 codes	Count (GP/HES)*	Prevalence	Data-Field
Anaemias	ANEM	D50–D64	44249	0.131256	Blood biochemistry
Chronic obstructive pulmonary disease	COPD	J44	17916	0.0531441	Spirometry
Diabetes	DBT	E10, E11	30500.1	0.0904722	Blood biochemistry
Generalized anxiety disorder	GAD	F41.1, F41.9	18916.1	0.0561106	Mental Health Questiuonnaire
Hyper-LDL-cholesterolemia	HLDL	E78.0	57784	0.171404	Blood biochemistry
Hypertension	HTN	I10	119359	0.354054	Blood pressure
Major depressive disorder	MDD	F32, F33	35905	0.106505	Mental Health Questiuonnaire
Non-alcoholic fatty liver disease	NAFLD	K76	11020	0.0326886	Blood biochemistry
Osteoporosis	OST	M81	17010	0.0504567	Bone size, mineral and density by DXA

### Sheet: S2. Deep Phenotype
Disorders	Abbrev.	Description	Total N	Case Ratio
Anaemias	ANEM	Haemoglobin concentration <12 g/dL (women) or <13 g/dL (men)	327916	0.0396473
Chronic obstructive pulmonary disease	COPD	Cases (COPD Stage 2-4): FEV1/FVC < 0.7 and FEV1 < 80% predicted(20154<80); Controls: FEV1/FVC >= 0.7	183147	0.0731161
Diabetes	DBT	Cases: Glycated haemoglobin (HbA1c)>=48 mmol/mol (6.5%), or having self-reported medication*, Controls <=42	309586	0.0373
Generalized anxiety disorder	GAD	MHQ-derived, CIDI-based GAD (Reference: Supplementary Note from https://www.nature.com/articles/s41380-019-0559-1)	103763	0.0417875
Hyper-LDL-cholesterolemia	HLDL	LDL adjusted for use of cholesterol lowering medication* (LDL direct/0.7 if using cholesterol lowering medication),adjuested LDL direct ≥ 4.1 mmol/L, controls <3.3	203786	0.47569
Hypertension	HTN	Difference of repeated measures <5 and mean of Diastolic blood pressure >=90 or Systolic blood pressure >=140, or having self-reported medication*; Strict controls: <120/80	123238	0.859151
Major depressive disorder	MDD	MHQ-derived, CIDI-based MDD	67157	0.242611
Non-alcoholic fatty liver disease	NAFLD	Relaxed: Cases : ALT>40 for men and ALT>30 for women; Controls: ALT<=30 for men and ALT<=20 for women	254708	0.150235
Osteoporosis	OST	Lowest T-score of L1-L4 BMD (bone mineral density) (23205), Hip total (23293, 23291) and Femur neck (23300, 23209) ≤ –2.5	28665	0.0842491
* Self -reported medicaition: Medication for cholesterol, blood pressure or diabetes (Data-Field 6177). In cases of cross-instance data, a positive result in any instance defines a case (lifetime liability), whereas controls must meet healthy criteria across all available instances.
							`

### Sheet: S3.Delphi-2M AUC
Disease	Name	AUC Female, (no gap)	AUC Male, (no gap)	AUC Female, (1 year gap)	AUC Male, (1 year gap)	Macro-AUC	Macro-AUC (1 year gap)
ANEM	D50 Iron deficiency anaemia	0.745261	0.760234	0.705614	0.701281	0.776014	0.718488
	D51 Vitamin b12 deficiency anaemia	0.729791	0.716527	0.7036	0.708253
	D52 Folate deficiency anaemia	0.813561	0.782099	0.764018	0.759992
	D53 Other nutritional anaemias	0.802505	0.912826	0.682254	0.858192
	D55 Anaemia due to enzyme disorders	0.690158	0.980759	0.541653	0.981585
	D56 Thalassaemia	0.673403	0.607529	0.657019	0.580588
	D57 Sickle-cell disorders	0.712176	0.657598	0.720496	0.662185
	D58 Other hereditary haemolytic anaemias	0.70876	0.626138	0.678002	0.647394
	D59 Acquired haemolytic anaemia	0.876638	0.862946	0.681015	0.684744
	D60 Acquired pure red cell aplasia [erythroblastopenia]	0.95893		0.95723
	D61 Other aplastic anaemias	0.780653	0.782349	0.684779	0.69057
	D62 Acute posthaemorrhagic anaemia	0.734252	0.751775	0.680713	0.728454
	D63 Anaemia in chronic diseases classified elsewhere	0.855963	0.888748	0.727575	0.839095
	D64 Other anaemias	0.764728	0.776066	0.692629	0.680237
COPD	J44 Other chronic obstructive pulmonary disease	0.83679	0.804084	0.823727	0.790796	0.820437	0.807262
DBT	E10 Insulin-dependent diabetes mellitus	0.934935	0.931086	0.924352	0.911951	0.883292	0.865347
	E11 Non-insulin-dependent diabetes mellitus	0.842089	0.825059	0.825628	0.799456
GAD	F41 Other anxiety disorders	0.751144	0.777159	0.724676	0.742696	0.764152	0.733686
HLDL	E78 Disorders of lipoprotein metabolism and other lipidaemias	0.649465	0.633638	0.622003	0.595123	0.641552	0.608563
HTN	I10 Essential primary hypertension	0.677731	0.696663	0.658492	0.668332	0.687197	0.663412
MDD	F32 Depressive episode	0.687773	0.71007	0.661748	0.677764	0.782486	0.742871
	F33 Recurrent depressive disorder	0.847114	0.884987	0.786576	0.845397
NAFLD	K76 Other diseases of liver	0.790764	0.787033	0.75001	0.718163	0.788899	0.734086
OST	M81 Osteoporosis without pathological fracture	0.659828	0.747523	0.631737	0.711478	0.703675	0.671608
Original data are from Supplementary Table 2 in https://www.nature.com/articles/s41586-025-09529-3.

### Sheet: S4. Add Feat N
Category	Additional Feature	Data Field	Description	N_all	N_limited (Sample size for simulation of realistic feature availability)	Binary	Mean	Std	N_case	N_control	Used in PRS Pleiotropy
	age	21022		337126	184115	0	56.8803	7.99037	\	\	Yes
	sex	31		337126	184115	1	\	\	181022	156104	Yes
Spirometry	fev1.best	20150	Forced expiratory volume in 1-second (FEV1), Best measure	255403	135631	0	2.8594	0.780945	\	\	No
	fvc.best	20151	Forced vital capacity (FVC), Best measure	255403	135631	0	3.79086	0.986567	\	\	No
	spirometry.repro	20152	Reproduciblity of spirometry measurement using ERS/ATS criteria	255403	135631	1	\	\	199520	55883	No
	fev1.pred	20153	FEV1 predicted	198908	105494	0	2.90684	0.582178	\	\	No
	fev1.pred_pct	20154	FEV1 predicted percentage	198908	105494	0	96.8194	16.5872	\	\	No
	fev1.zscore	20156	FEV1 Z-score	73303	34678	0	39.1065	15.0132	\	\	No
	fvc.zscore	20257	Forced vital capacity (FVC) Z-score	271764	143804	0	0.17649	1.04904	\	\	No
	fev1_fvc.zscore	20258	FEV1/FVC ratio Z-score	271764	143804	0	0.418244	0.884607	\	\	No
Blood biochemistry	hb	30020	Haemoglobin.concentration	327107	178697	0	14.2104	1.22858	\	\	No
	alt	30620	Alanine aminotransferase	321245	175346	0	23.5205	13.9916	\	\	No
	albumin	30600	Albumin	294312	160737	0	45.2389	2.61076	\	\	No
	alp	30610	Alkaline phosphatase	321384	175431	0	83.5954	26.4707	\	\	No
	apoa	30630	Apolipoprotein A	292567	159797	0	1.54198	0.270198	\	\	No
	apob	30640	Apolipoprotein B	319813	174473	0	1.03481	0.238255	\	\	No
	ast	30650	Aspartate aminotransferase	320180	174774	0	26.1902	10.5927	\	\	No
	crp	30710	C-reactive protein	320673	174998	0	2.58525	4.3756	\	\	No
	calcium	30680	Calcium	294204	160667	0	2.38053	0.0937625	\	\	No
	cholesterol	30690	Cholesterol	321370	175417	0	5.7143	1.14361	\	\	No
	creatinine	30700	Creatinine	321205	175327	0	72.3779	17.8175	\	\	No
	cystatin_c	30720	Cystatin C	321350	175396	0	0.908752	0.172054	\	\	No
	bilirubin.dir	30660	Direct bilirubin	273424	148141	0	1.83447	0.855023	\	\	No
	ggt	30730	Gamma glutamyltransferase	321211	175329	0	37.335	41.7765	\	\	No
	glucose	30740	Glucose	294001	160556	0	5.11819	1.20667	\	\	No
	hba1c	30750	Glycated haemoglobin (HbA1c)	321239	175472	0	35.9524	6.50648	\	\	No
	hdl	30760	HDL cholesterol	294186	160651	0	1.45233	0.382156	\	\	No
	igf1	30770	IGF-1	319644	174489	0	21.4102	5.66023	\	\	No
	ldl	30780	LDL direct	320764	175085	0	3.57033	0.869955	\	\	No
	lpa	30790	Lipoprotein A	255526	138112	0	44.1518	49.4939	\	\	No
	oestradiol	30800	Oestradiol	50404	22298	0	459.326	436.377	\	\	No
	phosphate	30810	Phosphate	293751	160412	0	1.15793	0.160428	\	\	No
	rf	30820	Rheumatoid factor	28668	16527	0	24.4576	19.6745	\	\	No
	shbg	30830	SHBG	291482	159257	0	51.8197	27.6439	\	\	No
	testosterone	30850	Testosterone	291388	157505	0	6.61143	6.05127	\	\	No
	bilirubin.tot	30840	Total bilirubin	320025	174685	0	9.14671	4.43266	\	\	No
	protein.tot	30860	Total protein	293986	160552	0	72.3535	4.03275	\	\	No
	triglycerides	30870	Triglycerides	321106	175247	0	1.75539	1.02187	\	\	No
	urate	30880	Urate	320956	175201	0	309.499	80.2933	\	\	No
	urea	30670	Urea	321159	175307	0	5.43506	1.39093	\	\	No
	vitd	30890	Vitamin D	307239	167200	0	49.8199	20.9554	\	\	No
Blood pressure	dbp	4079	Diastolic blood pressure	314870	172813	0	82.2491	10.6551	\	\	No
	sbp	4080	Systolic blood pressure	314864	172807	0	140.173	19.6507	\	\	No
	pulserate	102	Pulse rate	314870	172813	0	69.5061	11.6811	\	\	No
Bone size, mineral and density by DXA	neck.bmd.tscore.l	23300	Femur neck BMD (bone mineral density) T-score (left)	28500	12710	0	-0.709581	1.07315	\	\	No
	neck.bmd.tscore.r	23209	Femur neck BMD (bone mineral density) T-score (right)	27513	12280	0	-0.667859	1.08197	\	\	No
	total.bmd.tscore.l	23293	Femur total BMD (bone mineral density) T-score (left)	28462	12692	0	-0.389091	1.15946	\	\	No
	total.bmd.tscore.r	23213	Femur total BMD (bone mineral density) T-score (right)	27458	12250	0	-0.373758	1.1534	\	\	No
	troch.bmd.tscore.l	23298	Femur troch BMD (bone mineral density) T-score (left)	28495	12709	0	-0.198427	1.2688	\	\	No
	troch.bmd.tscore.r	23215	Femur troch BMD (bone mineral density) T-score (right)	27512	12278	0	-0.209047	1.25762	\	\	No
	upperneck.bmd.tscore.l	23296	Femur upper neck BMD (bone mineral density) T-score (left)	5637	2323	0	-0.900407	1.09433	\	\	No
	upperneck.bmd.tscore.r	23217	Femur upper neck BMD (bone mineral density) T-score (right)	5288	2167	0	-0.839215	1.10237	\	\	No
	wards.bmd.tscore.l	23301	Femur wards BMD (bone mineral density) T-score (left)	28497	12709	0	-1.59548	1.10819	\	\	No
	wards.bmd.tscore.r	23219	Femur wards BMD (bone mineral density) T-score (right)	27510	12278	0	-1.55135	1.12382	\	\	No
	l1l4.bmd.tscore	23205	L1-L4 BMD (bone mineral density) T-score	27084	12077	0	-0.073139	1.63811	\	\	No
	total.bmd.tscore	23239	Total BMD (bone mineral density) T-score	28480	12684	0	0.596693	1.23666	\	\	No
Mental Health Questiuonnaire (including lifestyles and familiy history of diseases)	mother.heartdisease	Data fields and decriptions are reported in a previous paper (https://doi.org/10.1038/s41588-023-01559-9.)		337126	184115	1	\	\	64066	273060	Yes
	mother.stroke			337126	184115	1	\	\	45950	291176	Yes
	mother.lungcancer			337126	184115	1	\	\	12918	324208	Yes
	mother.bowelcancer			337126	184115	1	\	\	16305	320821	Yes
	mother.breastcancer			337126	184115	1	\	\	26077	311049	Yes
	mother.bronchitis			337126	184115	1	\	\	19021	318105	No
	mother.highbloodpressure			337126	184115	1	\	\	96956	240170	No
	mother.diabetes			337126	184115	1	\	\	29474	307652	No
	mother.alzheimers			337126	184115	1	\	\	29851	307275	Yes
	mother.parkinsons			337126	184115	1	\	\	5152	331974	Yes
	mother.severedepression			337126	184115	1	\	\	20836	316290	No
	father.heartdisease			337126	184115	1	\	\	99403	237723	Yes
	father.stroke			337126	184115	1	\	\	47144	289982	Yes
	father.lungcancer			337126	184115	1	\	\	27698	309428	Yes
	father.bowelcancer			337126	184115	1	\	\	17664	319462	Yes
	father.bronchitis			337126	184115	1	\	\	34778	302348	No
	father.highbloodpressure			337126	184115	1	\	\	68121	269005	No
	father.diabetes			337126	184115	1	\	\	28672	308454	No
	father.alzheimers			337126	184115	1	\	\	15593	321533	Yes
	father.parkinsons			337126	184115	1	\	\	7623	329503	Yes
	father.severedepression			337126	184115	1	\	\	11300	325826	No
	father.prostatecancer			337126	184115	1	\	\	22972	314154	Yes
	sibling.heartdisease			337126	184115	1	\	\	27914	309212	Yes
	sibling.stroke			337126	184115	1	\	\	9135	327991	Yes
	sibling.lungcancer			337126	184115	1	\	\	6016	331110	Yes
	sibling.bowelcancer			337126	184115	1	\	\	6593	330533	Yes
	sibling.breastcancer			337126	184115	1	\	\	12002	325124	Yes
	sibling.bronchitis			337126	184115	1	\	\	7824	329302	No
	sibling.highbloodpressure			337126	184115	1	\	\	57009	280117	No
	sibling.diabetes			337126	184115	1	\	\	22947	314179	No
	sibling.alzheimers			337126	184115	1	\	\	1820	335306	Yes
	sibling.parkinsons			337126	184115	1	\	\	1492	335634	Yes
	sibling.severedepression			337126	184115	1	\	\	19326	317800	No
	sibling.prostatecancer			337126	184115	1	\	\	4645	332481	Yes
	mother.age			130704	55997	0	79.0885	8.14815	\	\	Yes
	mother.ageatdeath			205542	126370	0	74.7837	13.1715	\	\	Yes
	mother.alive			331865	180929	1	\	\	125316	206549	Yes
	father.age			75547	28802	0	78.4069	7.3649	\	\	Yes
	father.ageatdeath			252912	148919	0	70.884	12.9866	\	\	Yes
	father.alive			328798	179125	1	\	\	72183	256615	Yes
	sibling.nbrothers			332152	181097	0	1.01865	1.13427	\	\	Yes
	sibling.nsisters			332212	181136	0	0.938964	1.08084	\	\	Yes
	sibling.nolder			115922	62238	0	1.0337	1.274	\	\	Yes
	self.parkinsons			337126	184115	1	\	\	1461	335665	Yes
	self.alzheimers			337126	184115	1	\	\	723	336403	Yes
	self.heartdisease			337126	184115	1	\	\	32351	304775	Yes
	self.bronchitis			337126	184115	1	\	\	14159	322967	No
	self.highbloodpressure			337126	184115	1	\	\	116079	221047	No
	self.stroke			337126	184115	1	\	\	9493	327633	Yes
	self.diabetes			337126	184115	1	\	\	23898	313228	No
	self.bowelcancer			337126	184115	1	\	\	5265	331861	Yes
	self.breastcancer			337126	184115	1	\	\	12378	324748	Yes
	self.lungcancer			337126	184115	1	\	\	2597	334529	Yes
	self.prostatecancer			337126	184115	1	\	\	7781	329345	Yes
	income.baseline			290451	155155	0	2.62102	1.18628	\	\	Yes
	years.currenthousing.baseline			329503	180058	0	18.2174	11.9509	\	\	Yes
	nind.household.baseline			335186	182745	0	2.3781	1.09792	\	\	Yes
	livew.spouse.baseline			336175	183571	1	\	\	249931	86244	Yes
	livew.children.baseline			336175	183571	1	\	\	112555	223620	Yes
	livew.sibling.baseline			336175	183571	1	\	\	1498	334677	Yes
	livew.parents.baseline			336175	183571	1	\	\	5904	330271	Yes
	livew.grandchild.baseline			336175	183571	1	\	\	93	336082	No
	livew.grandparents.baseline			336175	183571	1	\	\	2735	333440	Yes
	livew.otherrelated.baseline			336175	183571	1	\	\	1803	334372	Yes
	livew.unrelated.baseline			336175	183571	1	\	\	5514	330661	Yes
	nvehicles.baseline			335149	182768	0	1.58439	0.859749	\	\	Yes
	miles.towork.baseline			166492	74570	0	9.81143	12.3494	\	\	Yes
	paid.employment.baseline			334607	182672	1	\	\	190738	143869	Yes
	retired.baseline			334607	182672	1	\	\	125742	208865	Yes
	homemaker.baseline			334607	182672	1	\	\	16718	317889	Yes
	unabletowork.baseline			334607	182672	1	\	\	12547	322060	Yes
	umemployed.baseline			334607	182672	1	\	\	5160	329447	Yes
	unpaidwork.baseline			334607	182672	1	\	\	12402	322205	Yes
	student.baseline			334607	182672	1	\	\	2549	332058	Yes
	timeatjob.baseline			190148	85816	0	13.1321	10.821	\	\	Yes
	hoursjobweek.baseline			188126	84812	0	35.2785	12.6525	\	\	Yes
	freqtravelwork.baseline			187919	84697	0	4.15982	1.67825	\	\	Yes
	cartowork.baseline			336274	183722	1	\	\	142973	193301	Yes
	walktowork.baseline			336274	183722	1	\	\	27860	308414	Yes
	pubtranstowork.baseline			336274	183722	1	\	\	35897	300377	Yes
	biketowork.baseline			336274	183722	1	\	\	13523	322751	Yes
	walkstandinjob.baseline			190565	85993	0	2.16174	1.10779	\	\	Yes
	physworkinjob.baseline			190602	86016	0	1.54127	0.877733	\	\	Yes
	shiftworkjob.baseline			190401	85918	0	1.32278	0.827781	\	\	Yes
	nightshiftjob.baseline			30820	15257	0	1.85555	1.05829	\	\	Yes
	college.baseline			334316	182199	1	\	\	106284	228032	Yes
	alevels.baseline			334316	182199	1	\	\	91695	242621	Yes
	olevels.baseline			334316	182199	1	\	\	159702	174614	Yes
	cse.baseline			334316	182199	1	\	\	44354	289962	Yes
	nvq.baseline			334316	182199	1	\	\	62832	271484	Yes
	otherqualifications.baseline			334316	182199	1	\	\	97505	236811	Yes
	educationage.baseline			226847	133391	0	16.6492	2.19469	\	\	Yes
	mobileuse.baseline			333111	181421	0	2.64662	1.37057	\	\	Yes
	mobileuseweekly.baseline			281047	150672	0	1.50683	1.29816	\	\	Yes
	computergames.baseline			336970	184006	0	0.244808	0.501842	\	\	Yes
	sleepduration.baseline			335337	182818	0	7.17195	1.08545	\	\	Yes
	getupmorning.baseline			336428	183708	0	3.12	0.771344	\	\	Yes
	chronotype.baseline			301078	164541	0	2.19188	0.926824	\	\	Yes
	napduringday.baseline			337001	184025	0	1.48718	0.59551	\	\	Yes
	insomnia.baseline			336892	183971	0	2.04501	0.72138	\	\	Yes
	snoring.baseline			314379	170434	1	\	\	196594	117785	Yes
	narcolepsy.baseline			336009	183287	0	0.256213	0.492475	\	\	Yes
	eversmoked.baseline			335996	183334	1	\	\	202542	133454	Yes
	currentsmoking.baseline			336957	183998	1	\	\	33921	303036	Yes
	agestartedsmoking.baseline			25012	16111	0	17.7362	5.73871	\	\	Yes
	trystopsmoking.baseline			25175	16192	0	1.20953	0.70058	\	\	Yes
	agestopsmoking.baseline			82450	51960	0	39.8252	11.6534	\	\	Yes
	attemptsstopsmoking.baseline			75123	47224	0	2.90072	7.22013	\	\	Yes
	smokingexphome.baseline			305658	163825	0	0.524639	4.44847	\	\	Yes
	smokingexpoutside.baseline			286489	151900	0	0.461759	2.31755	\	\	Yes
	alcoholuse.baseline			336836	183901	0	1.90424	0.384923	\	\	Yes
	alcoholfreq.baseline			336892	183944	0	3.15446	1.48054	\	\	Yes
	agefirstsex.baseline			309803	166244	0	18.2078	5.69104	\	\	Yes
	nsexpartners.baseline			277691	148129	0	7.1943	53.8837	\	\	Yes
	eversamesexpartner.baseline			305594	163942	1	\	\	9921	295673	Yes
	nsamesexpartner.baseline			8384	4297	0	31.4746	264.416	\	\	Yes
	breastfed.baseline			255831	134194	1	\	\	181595	74236	Yes
	thinatage10.baseline			331623	180698	1	\	\	108407	223216	Yes
	plumpatage10.baseline			331623	180698	1	\	\	53153	278470	Yes
	averageatage10.baseline			331623	180698	1	\	\	170063	161560	Yes
	shortatage10.baseline			331950	180921	1	\	\	66926	265024	Yes
	tallatage10.baseline			331950	180921	1	\	\	85680	246270	Yes
	averageheightatage10.baseline			331950	180921	1	\	\	179344	152606	Yes
	lefthanded.baseline			337057	184064	1	\	\	32434	304623	Yes
	righthanded.baseline			337057	184064	1	\	\	299109	37948	No
	ambidextrous.baseline			337057	184064	1	\	\	5514	331543	Yes
	adoptedaschild.baseline			336670	183816	1	\	\	4565	332105	Yes
	partofmultibirth.baseline			332246	181182	1	\	\	7380	324866	Yes
	maternalsmokingatbirth.baseline			289670	156251	1	\	\	88587	201083	Yes
	socialvisitfreq.baseline			335182	182901	0	4.24286	1.12467	\	\	Yes
	sports.baseline			336299	183577	1	\	\	101225	235074	Yes
	pubclub.baseline			336299	183577	1	\	\	92090	244209	Yes
	religiousgroup.baseline			336299	183577	1	\	\	47382	288917	Yes
	otheractivity.baseline			336299	183577	1	\	\	75329	260970	Yes
	adultclass.baseline			336299	183577	1	\	\	23897	312402	Yes
	abletoconfide.baseline			327483	178298	0	3.58647	1.87479	\	\	Yes
	mentalhealth.help			109972	52048	1	\	\	42753	67219	No
	mentalhealth.distress			108929	51597	1	\	\	35904	73025	No
	neuroticismscore.baseline			274056	147251	0	4.10254	3.25346	\	\	Yes
	anxietysocialphobia.diagnosis			110352	52266	1	\	\	1363	108989	No
	scz.diagnosis			110352	52266	1	\	\	90	110262	No
	otherpsychosis.diagnosis			110352	52266	1	\	\	399	109953	No
	personalitydisorder.diagnosis			110352	52266	1	\	\	243	110109	No
	panicattack.diagnosis			110352	52266	1	\	\	6070	104282	No
	otherphobia.diagnosis			110352	52266	1	\	\	1493	108859	No
	ocd.diagnosis			110352	52266	1	\	\	670	109682	No
	maniabipolar.diagnosis			110352	52266	1	\	\	546	109806	No
	depression.diagnosis			110352	52266	1	\	\	23421	86931	No
	bulimia.diagnosis			110352	52266	1	\	\	330	110022	No
	bingeeating.diagnosis			110352	52266	1	\	\	452	109900	No
	autism.diagnosis			110352	52266	1	\	\	147	110205	No
	anxiety.diagnosis			110352	52266	1	\	\	15645	94707	No
	anorexia.diagnosis			110352	52266	1	\	\	632	109720	No
	agoraphobia.diagnosis			110352	52266	1	\	\	447	109905	No
	adhd.diagnosis			110352	52266	1	\	\	74	110278	No
	neuroticism.moodswings			329881	179826	1	\	\	148736	181145	Yes
	neuroticism.miserableness			332126	181128	1	\	\	141858	190268	Yes
	neuroticism.irritability			323597	176159	1	\	\	90594	233003	Yes
	neuroticism.sensitivity			328497	179207	1	\	\	182608	145889	Yes
	neuroticism.fedup			330946	180456	1	\	\	134256	196690	Yes
	neuroticism.nervous			329237	179359	1	\	\	77954	251283	Yes
	neuroticism.anxious			329265	179627	1	\	\	186772	142493	Yes
	neuroticism.tense			327859	178231	1	\	\	56181	271678	Yes
	neuroticism.worrytoolong			324662	177017	1	\	\	155010	169652	Yes
	neuroticism.nerves			326018	177223	1	\	\	69568	256450	Yes
	neuroticism.loneliness			332530	181336	1	\	\	58832	273698	Yes
	neuroticism.guilt			329216	179369	1	\	\	93105	236111	Yes
	neuroticism.risktaking			326633	178109	1	\	\	83025	243608	Yes
	happiness.baseline			110915	61459	0	3.45257	0.700807	\	\	Yes
	jobsatisfaction.baseline			75825	37604	0	3.40047	0.86827	\	\	Yes
	healthhappiness.baseline			110943	61448	0	3.24504	0.867778	\	\	Yes
	familyhappiness.baseline			110269	61007	0	3.78634	0.898654	\	\	Yes
	friendhappiness.baseline			110097	60921	0	3.76037	0.738819	\	\	Yes
	financehappiness.baseline			110794	61377	0	3.30491	0.942248	\	\	Yes
	stress.selfserioushealthissue			145993	83538	1	\	\	31736	114257	Yes
	stress.closepersonserioushealthissue			145993	83538	1	\	\	39743	106250	Yes
	stress.closerelativedeath			145993	83538	1	\	\	71774	74219	Yes
	stress.partnerdeath			145993	83538	1	\	\	5483	140510	Yes
	stress.divorceseparate			145993	83538	1	\	\	10223	135770	Yes
	stress.finance			145993	83538	1	\	\	37764	108229	Yes
	mdd.a1.sadmood			110046	52106	1	\	\	59965	50081	No
	mdd.a2.anhedonia			110012	52078	1	\	\	43077	66935	No
	mdd.a3.changeinweight			52688	26446	1	\	\	31242	21446	No
	mdd.a3a.gainedweight			52688	26446	1	\	\	8962	43726	No
	mdd.a3b.lostweight			52688	26446	1	\	\	18978	33710	No
	mdd.a3c.gainedandlostweight			52688	26446	1	\	\	3302	49386	No
	mdd.a4.changeinsleep			53181	26874	1	\	\	42431	10750	No
	mdd.a4a.sleepingtoomuch			42431	21849	1	\	\	8602	33829	No
	mdd.a4b.troublefallingasleep			42431	21849	1	\	\	32129	10302	No
	mdd.a4c.wakingtooearly			42431	21849	1	\	\	32159	10272	No
	mdd.a6.fatigue			55627	28005	1	\	\	45508	10119	No
	mdd.a7.worthlessness			57863	28901	1	\	\	29281	28582	No
	mdd.a8.concentration			54696	27604	1	\	\	43064	11632	No
	mdd.a9.suicideideation			58328	29129	1	\	\	30308	28020	No
	mdd.agefirstepisode			56788	28270	0	37.5191	14.9924	\	\	No
	mdd.agelastepisode			55167	27376	0	49.9439	13.0661	\	\	No
	mdd.possibleperipartum			35373	17008	1	\	\	4516	30857	No
	mdd.possiblestress			61779	30929	1	\	\	45221	16558	No
	mdd.durationworst			61033	30546	0	2.03537	1.53021	\	\	No
	mdd.fractionofday			58168	29214	0	1.84614	0.940298	\	\	No
	mdd.freqdays			60085	30110	0	1.28413	0.637824	\	\	No
	mdd.impairment			61865	30983	0	1.89972	0.923439	\	\	No
	mdd.nepisodes			58994	29394	0	4.79542	6.70454	\	\	No
	mdd.medicalhelp			61743	30920	1	\	\	39798	21945	No
	mdd.unprescribedmed			32267	18603	1	\	\	3790	28477	No
	mdd.prescribedmed			32267	18603	1	\	\	26516	5751	No
	mdd.drugalcohol			32267	18603	1	\	\	7904	24363	No
	mdd.curra1.sadmood			109946	52023	1	\	\	3656	106290	No
	mdd.curra2.anhedonia			110038	52079	1	\	\	4145	105893	No
	mdd.curra3.changeinappetite			110188	52175	1	\	\	5703	104485	No
	mdd.curra4.freqsleepissue			110099	52117	1	\	\	16572	93527	No
	mdd.curra5.psychomotor			110140	52133	1	\	\	1544	108596	No
	mdd.curra6.fatigue			110115	52134	1	\	\	12114	98001	No
	mdd.curra7.worthlessness			109810	51941	1	\	\	4545	105265	No
	mdd.curra8.concentration			110173	52162	1	\	\	4065	106108	No
	mdd.curra9.suicideideation			109489	51731	1	\	\	837	108652	No
	mdd.psychotherapy			27635	14863	1	\	\	24005	3630	No
	mdd.othertherapy			27635	14863	1	\	\	8368	19267	No
	mania.irritability			106917	50502	1	\	\	27562	79355	No
	mania.excitability			107807	50874	1	\	\	4422	103385	No
	mania.longestperiod			25712	12833	0	0.865899	0.766851	\	\	No
	mania.talkative			19740	10238	1	\	\	5086	14654	No
	mania.restless			19740	10238	1	\	\	12022	7718	No
	mania.thoughtsracing			19740	10238	1	\	\	9873	9867	No
	mania.lesssleep			19740	10238	1	\	\	3529	16211	No
	mania.morecreative			19740	10238	1	\	\	2866	16874	No
	mania.distracted			19740	10238	1	\	\	8520	11220	No
	mania.confident			19740	10238	1	\	\	3062	16678	No
	mania.active			19740	10238	1	\	\	5307	14433	No
	mania.severity			24738	12357	1	\	\	7373	17365	No
	anxiety.everanxious			103127	48342	1	\	\	27251	75876	No
	anxiety.everworry			92585	43454	1	\	\	23815	68770	No
	anxiety.periodanxious			27226	14347	0	21.2567	19.2171	\	\	No
	anxiety.psychotherapy			16739	9409	1	\	\	13876	2863	No
	anxiety.othertherapy			16739	9409	1	\	\	6092	10647	No
	anxiety.medicalhelp			33800	17561	1	\	\	20674	13126	No
	anxiety.worst.restlessness			31470	16392	1	\	\	18908	12562	No
	anxiety.worst.strongworry			23297	12033	1	\	\	19234	4063	No
	anxiety.worst.concentration			32394	16831	1	\	\	24542	7852	No
	anxiety.worst.cantstopworry			33026	17197	1	\	\	31140	1886	No
	anxiety.worst.fatigue			31706	16544	1	\	\	22828	8878	No
	anxiety.worst.freqcantcontrolworry			33609	17466	0	2.31051	0.710036	\	\	No
	anxiety.worst.freqcantstopworry			33684	17514	0	2.27613	0.722952	\	\	No
	anxiety.worst.troublesleeping			33068	17209	1	\	\	27097	5971	No
	anxiety.worst.impairment			33927	17647	1	\	\	9900	24027	No
	anxiety.worst.onedge			32358	16860	1	\	\	25896	6462	No
	anxiety.worst.irritable			31058	16121	1	\	\	22328	8730	No
	anxiety.worst.multipleworries			32555	16956	1	\	\	24465	8090	No
	anxiety.worst.nworries			33047	17152	1	\	\	18471	14576	No
	anxiety.worst.muscletense			30935	15968	1	\	\	12039	18896	No
	anxiety.worst.worriedmostdays			32741	17036	1	\	\	28949	3792	No
	anxiety.recent.irritability			109793	51954	1	\	\	3734	106059	No
	anxiety.recent.foreboding			109779	51934	1	\	\	3662	106117	No
	anxiety.recent.anxiety			109886	51989	1	\	\	4918	104968	No
	anxiety.recent.cantstopworrying			109879	51977	1	\	\	5136	104743	No
	anxiety.recent.restlessness			110067	52096	1	\	\	2694	107373	No
	anxiety.recent.troublerelaxing			109999	52058	1	\	\	6442	103557	No
	anxiety.recent.worrytoomanythings			109867	51982	1	\	\	5866	104001	No
	anxiety.unprescribedmed			18665	11054	1	\	\	2786	15879	No
	anxiety.prescribedmed			18665	11054	1	\	\	14077	4588	No
	anxiety.drugalcohol			18665	11054	1	\	\	5813	12852	No
	addictions.everaddicted			109132	51666	1	\	\	6373	102759	No
	addictions.everaddictedbehaviour			6296	3514	1	\	\	1473	4823	No
	addictions.behavioural			1473	742	1	\	\	1106	367	No
	addictions.miscellaneous			1473	742	1	\	\	394	1079	No
	addictions.behaviouralongoing			1439	721	1	\	\	697	742	No
	addictions.drugs			6301	3524	1	\	\	449	5852	No
	addictions.drugsongoing			440	205	1	\	\	65	375	No
	addictions.everaddictedtomed			6285	3494	1	\	\	919	5366	No
	addictions.addictedtomedongoing			913	632	1	\	\	389	524	No
	addictions.sedative			919	637	1	\	\	405	514	No
	addictions.painkiller			919	637	1	\	\	386	533	No
	addictions.othermed			919	637	1	\	\	206	713	No
	addictions.alcohol			2388	1431	1	\	\	656	1732	No
	addictions.alcoholongoing			2475	1482	1	\	\	1081	1394	No
	addictions.alcoholphysdepend			2388	1431	1	\	\	656	1732	No
	addictions.everalcohol			5913	3326	1	\	\	2508	3405	No
	cannabis.agelasttaken			23089	9405	0	32.0997	12.7452	\	\	No
	cannabis.evertaken			110188	52191	0	0.414836	0.937054	\	\	No
	cannabis.maxfreq			22359	9075	0	0.630529	0.965937	\	\	No
	psychotic.agefirstexp			4574	2511	0	36.3972	24.0259	\	\	No
	psychotic.distressing			5229	2882	0	1.43756	1.32084	\	\	No
	psychotic.conspiracyagainstself			110085	52099	1	\	\	849	109236	No
	psychotic.unrealsigns			110025	52077	1	\	\	756	109269	No
	psychotic.unrealvoice			109815	51951	1	\	\	1831	107984	No
	psychotic.med			5338	2953	1	\	\	588	4750	No
	psychotic.unrealvision			109146	51605	1	\	\	3476	105670	No
	psychotic.medicalhelp			5350	2957	1	\	\	1123	4227	No
	psychotic.freq			5357	2959	0	0.448572	0.887331	\	\	No
	psychotic.nconspiracy			669	412	0	33.2735	44.9173	\	\	No
	psychotic.nsigns			607	336	0	33.3344	44.4099	\	\	No
	psychotic.nvoice			1433	792	0	33.0098	44.5758	\	\	No
	psychotic.nvision			2913	1633	0	17.9361	35.2817	\	\	No
	trauma.lovedaschild			109918	52019	0	3.24262	0.960172	\	\	No
	trauma.abuseaschild			110121	52134	0	0.268677	0.649273	\	\	No
	trauma.hatedaschild			110038	52083	0	0.272842	0.7397	\	\	No
	trauma.molestedaschild			109123	51588	0	0.132429	0.498484	\	\	No
	trauma.medhelpaschild			109632	51869	0	3.74766	0.713965	\	\	No
	trauma.confideasadult			107561	50891	0	3.0068	1.26725	\	\	No
	trauma.partnerviolenceadult			110036	52074	0	0.212549	0.643657	\	\	No
	trauma.beliittlepartneradult			110032	52089	0	0.440499	0.906697	\	\	No
	trauma.sexualintadult			110016	52077	0	0.088369	0.41646	\	\	No
	trauma.payrentadult			108695	51318	0	3.72682	0.823547	\	\	No
	trauma.sexualassult			109038	51564	0	0.145307	0.355237	\	\	No
	trauma.violentcrime			110126	52132	0	0.185188	0.399538	\	\	No
	trauma.seriousaccident			110197	52174	0	0.0966179	0.304633	\	\	No
	trauma.witnesssuddendeath			110139	52139	0	0.13887	0.361046	\	\	No
	trauma.seriousillness			109902	51971	0	0.184701	0.439658	\	\	No
	trauma.combat			110231	52197	0	0.0332211	0.182475	\	\	No
	trauma.pastmonthdistress			110175	52162	0	0.381765	0.742964	\	\	No
	trauma.pastmonthupset			110171	52165	0	0.513819	0.804598	\	\	No
	trauma.pastmonthavoidactivities			110148	52146	0	0.291208	0.677333	\	\	No
	trauma.pastmonthdistant			49137	24745	0	0.638623	0.929981	\	\	No
	trauma.pastmonthirritable			49133	24739	0	0.519773	0.755533	\	\	No
	selfharm.notworthliving			109604	51855	0	0.475667	0.76757	\	\	No
	selfharm.contemplateselfharm			109917	52020	0	0.2175	0.559915	\	\	No
	selfharm.contemplatelastyear			15948	8464	1	\	\	3167	12781	No
	selfharm.everselfharm			110023	52071	1	\	\	4654	105369	No
	selfharm.nselfharm			4575	2611	0	1.8282	0.887527	\	\	No
	selfharm.selfharmlastyear			4638	2650	1	\	\	394	4244	No
	selfharm.othermethods			4654	2660	1	\	\	436	4218	No
	selfharm.swallowing			4654	2660	1	\	\	69	4585	No
	selfharm.stopmed			4654	2660	1	\	\	239	4415	No
	selfharm.excessmed			4654	2660	1	\	\	2701	1953	No
	selfharm.injury			4654	2660	1	\	\	2302	2352	No
	selfharm.alcoholdrug			4654	2660	1	\	\	721	3933	No
	selfharm.mentalhelp			2924	1848	1	\	\	1548	1376	No
	selfharm.hospital			2924	1848	1	\	\	1950	974	No
	selfharm.helpline			2924	1848	1	\	\	454	2470	No
	selfharm.gp			2924	1848	1	\	\	1156	1768	No
	selfharm.socialcircle			2924	1848	1	\	\	1337	1587	No
	selfharm.eversuicide			4509	2564	1	\	\	2433	2076	No
	selfharm.suicidelastyear			2428	1544	1	\	\	65	2363	No
	subjectivewellbeing.general			109761	51931	0	3.58744	0.781663	\	\	No
	subjectivewellbeing.ownhealth			110036	52073	0	3.37258	0.935967	\	\	No
	subjectivewellbeing.lifemeaningful			107806	50962	0	2.6909	0.824044	\	\	No
	centre.barts			337126	184115	1	\	\	5839	331287	No
	centre.birmingham			337126	184115	1	\	\	15991	321135	No
	centre.bristol			337126	184115	1	\	\	30600	306526	No
	centre.bury			337126	184115	1	\	\	20221	316905	No
	centre.cardiff			337126	184115	1	\	\	12712	324414	No
	centre.croydon			337126	184115	1	\	\	14971	322155	No
	centre.edinburgh			337126	184115	1	\	\	12287	324839	No
	centre.glasgow			337126	184115	1	\	\	12697	324429	No
	centre.hounslow			337126	184115	1	\	\	14637	322489	No
	centre.leeds			337126	184115	1	\	\	31110	306016	No
	centre.liverpool			337126	184115	1	\	\	22637	314489	No
	centre.manchester			337126	184115	1	\	\	9028	328098	No
	centre.middlesborough			337126	184115	1	\	\	15180	321946	No
	centre.newcastle			337126	184115	1	\	\	26063	311063	No
	centre.nottingham			337126	184115	1	\	\	24217	312909	No
	centre.oxford			337126	184115	1	\	\	9919	327207	No
	centre.reading			337126	184115	1	\	\	21119	316007	No
	centre.sheffield			337126	184115	1	\	\	21728	315398	No
	centre.stockport			337126	184115	1	\	\	318	336808	No
	centre.stoke			337126	184115	1	\	\	13756	323370	No
	centre.swansea			337126	184115	1	\	\	1610	335516	No
	centre.wrexham			337126	184115	1	\	\	486	336640	No

### Sheet: S5. N GWAS hits.
Disease	Deep Phenotype	EHR Phenotype		EDGAR Liability
	N GWAS hits	N GWAS hits	N novel hits*	N GWAS hits	N novel hits*
ANEM	13	6	1	136	124
COPD	20	5	2	122	106
DBT	36	79	44	164	137
GAD	0	0	0	64	64
HLDL	149	42	2	120	6
HTN	33	161	130	103	73
MDD	1	4	3	50	49
NAFLD	90	5	0	164	78
OST	4	23	19	0	0
*Novel hits are those not present in the deep phenotype GWAS.

### Sheet: S6. Sample size non-white Briti
Deep Phenotype	EUR			ASN			AFR
	Total_N	Case_N	Case_ratio	Total_N	Case_N	Case_ratio	Total_N	Case_N	Case_ratio
MDD	10166	2741	0.269624	334	62	0.185629	687	122	0.177584
ANEM	49644	2201	0.0443357	2389	141	0.0590205	7082	1058	0.149393
COPD	25993	1768	0.0680183	2	0	0	1	0	0
DBT	47028	1745	0.037106	2129	112	0.052607	5158	638	0.123691
HLDL	31100	14055	0.451929	1475	485	0.328814	4890	1209	0.247239
HTN	17536	14314	0.816264	854	614	0.71897	2991	2616	0.874624
GAD	16030	728	0.0454148	479	8	0.0167015	967	29	0.0299897
NAFLD	38628	5968	0.154499	1813	325	0.179261	5598	677	0.120936
OST	4028	342	0.0849057	153	22	0.143791	219	10	0.0456621
*PRS predictions not performed for COPD, GAD and OST in ASN and AFR samples, due to low sample sizes

### Sheet: S7. External EHR GWAS
Disease	ICD Codes (FinnGen Endpoints DF12)	num_cases	num_controls	N	sample_prevalence
ANEM	D3_ANAEMIA	37924	111976	149900	0.252995
COPD	J10_COPD	24138	409070	433208	0.0557192
DBT	T2D_WIDE	55418	405261	460679	0.120296
GAD	F5_GAD	7148	444414	451562	0.0158295
HLDL	E4_HYPERCHOL	42985	420066	463051	0.0928299
HTN	I9_HYPTENS	154630	345634	500264	0.309097
MDD	F5_DEPRESSIO	59333	434831	494164	0.120067
NAFLD	K760_NAFLD	3504	496844	500348	0.00700313
OST	M13_OSTEOPOROSIS	10461	473264	483725	0.0216259

### Sheet: S8.External Deep
Disorders	Abbrev.	GWAS Catalog ID / URL	Cohort	Inc.UKB	Paper	N (approx.)	Ancestry	Description
Anaemias	ANEM	GCST90475372	MVP	No	Anurag Verma et al. ,Diversity and scale: Genetic architecture of 2068 traits in the VA Million Veteran Program.Science385,eadj1182(2024).DOI:10.1126/science.adj1182	407887	EUR (U.S.)	hemoglobin measurement
Chronic obstructive pulmonary disease	COPD	GCST90292615	Multiple	No	Shrine, N., Izquierdo, A.G., Chen, J. et al. Multi-ancestry genome-wide association analyses improve resolution of genes and pathways influencing lung function and chronic obstructive pulmonary disease risk. Nat Genet 55, 410–422 (2023). https://doi.org/10.1038/s41588-023-01314-0	154989	EUR	Lung function (FEV1/FVC), we found this version in GWAS catalog that is likely to be non-UKB samples. The author uploaded multiple versions of GWAS, this version's sample size matched the number of EUR samples (475,645) excluding UKB (320,656).
Diabetes	DBT	GCST90475094	MVP	No	Anurag Verma et al. ,Diversity and scale: Genetic architecture of 2068 traits in the VA Million Veteran Program.Science385,eadj1182(2024).DOI:10.1126/science.adj1182	338848	EUR (U.S.)	Hemoglobin A1c (HbA1c, mean, inv-norm transformed)
Generalized anxiety disorder	GAD	https://zenodo.org/records/13135834	Multiple	Yes	Friligkou, E., Løkhammer, S., Cabrera-Mendoza, B. et al. Gene discovery and biological insights into anxiety disorders from a large-scale multi-ancestry genome-wide association study. Nat Genet 56, 2036–2045 (2024). https://doi.org/10.1038/s41588-024-01908-2	533344	EUR	Genome-wide association statistics of Anxiety factor derived from applying genomic structrural equation modeling to European-descent data available from All of Us Research Program, FinnGen Study, Million Veteran Program, Lundbeck Foundation Initiative for Integrative Psychiatric Research, Psychiatric Genomics Consortium, and UK Biobank.
Hyper-LDL-cholesterolemia	HLDL	https://csg.sph.umich.edu/willer/public/glgc-lipids2021/results/ancestry_specific/	Multiple	No	Graham, S.E., Clarke, S.L., Wu, KH.H. et al. The power of genetic diversity in genome-wide association studies of lipids. Nature 600, 675–679 (2021). https://doi.org/10.1038/s41586-021-04064-3	842601	EUR	LDL-C
Hypertension	HTN	GCST90475252	MVP	No	Anurag Verma et al. ,Diversity and scale: Genetic architecture of 2068 traits in the VA Million Veteran Program.Science385,eadj1182(2024).DOI:10.1126/science.adj1182	425680	EUR (U.S.)	diastolic blood pressure (DBP, mean, inv-normal transformed)
Major depressive disorder	MDD	https://pgc.unc.edu/for-researchers/download-results/	PGC	No	Adams, Mark J., et al. "Trans-ancestry genome-wide study of depression identifies 697 associations implicating cell types and pharmacotherapies." Cell 188.3 (2025): 640-652.	62534	EUR	MDD GWAS EUR ancestry meta-analysis summary statistics, excluding UK Biobank. Phenotype includes only clinical reported MDD and is thus under-powered.
Non-alcoholic fatty liver disease	NAFLD	GCST90475112	MVP	No	Anurag Verma et al. ,Diversity and scale: Genetic architecture of 2068 traits in the VA Million Veteran Program.Science385,eadj1182(2024).DOI:10.1126/science.adj1182	407887	EUR (U.S.)	Alanine transaminase (ALT, mean, inv-norm transformed)
Osteoporosis	OST	GCST007691	Multiple	No	Estrada, K., Styrkarsdottir, U., Evangelou, E. et al. Genome-wide meta-analysis identifies 56 bone mineral density loci and reveals 14 loci associated with risk of fracture. Nat Genet 44, 491–501 (2012). https://doi.org/10.1038/ng.2249	32961	EUR and EAS	Femoral neck bone mineral density (BMD)

### Sheet: S9. Disease Specific Bias mode
	Unstandardized									Standardized
	Liab->Pred			Liab->EHR			Bias->EHR			Liab->Pred			Liab->EHR			Bias->EHR
Disease	lambda	lambda_SE	P	lambda	lambda_SE	P	lambda	lambda_SE	P	lambda	lambda_SE	P	lambda	lambda_SE	P	lambda	lambda_SE	P
ANEM	0.36	0.02	2.6e-96	0.1	0.01	1.8e-23	0.17	0.01	9.3e-33	1	0.05	2.6e-96	0.51	0.05	1.8e-23	0.86	0.07	9.3e-33
COPD	0.36	0.01	4.4e-152	0.3	0.03	9.7e-25	0.31	0.02	5e-39	1	0.04	4.4e-152	0.7	0.07	9.7e-25	0.71	0.05	5e-39
DBT	0.38	0.01	7e-179	0.41	0.02	1.2e-111	0.31	0.01	9.8e-104	1	0.04	7e-179	0.8	0.04	1.2e-111	0.6	0.03	9.8e-104
GAD	0.37	0.01	< 5e-300	0.26	0.01	1.1e-89	0.18	0.02	7.6e-15	1	0.02	< 5e-300	0.81	0.04	1.1e-89	0.58	0.07	7.6e-15
HLDL	0.33	0.02	1.3e-70	0.19	0.02	2.6e-30	0.26	0.01	1.7e-111	1	0.06	1.3e-70	0.6	0.05	2.6e-30	0.8	0.04	1.7e-111
HTN	0.38	0.01	2.2e-228	0.35	0.01	1.2e-141	0.21	0.01	7.1e-146	1	0.03	2.2e-228	0.85	0.03	1.2e-141	0.52	0.02	7.1e-146
MDD	0.35	0.01	< 5e-300	0.31	0.01	8.3e-170	0.1	0.02	9.5e-06	1	0.03	< 5e-300	0.95	0.03	8.3e-170	0.31	0.07	9.5e-06
NAFLD	0.41	0.02	1.2e-69	0.24	0.02	1.1e-47	0.21	0.03	7.2e-10	1	0.06	1.2e-69	0.74	0.05	1.1e-47	0.67	0.11	7.2e-10
OST	0.13	0.01	4.8e-35	0.29	0.05	2.1e-10	0.29	0.04	5.5e-14	1	0.08	4.8e-35	0.7	0.11	2.1e-10	0.71	0.09	5.5e-14

### Sheet: S10. rG bias social-economic
Category	trait	factor	rG	rG_SE	P	P_BF
Educational Attainment and Choice	age when finished education	common_ehr	-0.4824	0.0254	2.75e-80	4.73e-78
Educational Attainment and Choice	age when finished education	common_bias	-0.5186	0.0271	7.45e-82	1.28e-79
Educational Attainment and Choice	age when finished education	non_psychiatric_bias	-0.5093	0.0268	1.86e-80	3.2e-78
Educational Attainment and Choice	age when finished education	psychiatric_bias	-0.2954	0.0821	0.0003	0.0516
Educational Attainment and Choice	choice for ICT	common_ehr	0.0481	0.0525	0.3592	1
Educational Attainment and Choice	choice for ICT	common_bias	-0.011	0.0664	0.869	1
Educational Attainment and Choice	choice for ICT	non_psychiatric_bias	-0.0056	0.0658	0.9324	1
Educational Attainment and Choice	choice for ICT	psychiatric_bias	-0.2397	0.1974	0.2247	1
Educational Attainment and Choice	choice for agriculture	common_ehr	-0.2234	0.0783	0.0043	0.7396
Educational Attainment and Choice	choice for agriculture	common_bias	-0.1935	0.1033	0.061	1
Educational Attainment and Choice	choice for agriculture	non_psychiatric_bias	-0.1797	0.1012	0.0758	1
Educational Attainment and Choice	choice for agriculture	psychiatric_bias	-0.4789	0.2645	0.0702	1
Educational Attainment and Choice	choice for arts	common_ehr	-0.092	0.0786	0.2419	1
Educational Attainment and Choice	choice for arts	common_bias	0.0058	0.0751	0.9389	1
Educational Attainment and Choice	choice for arts	non_psychiatric_bias	0.016	0.0734	0.8274	1
Educational Attainment and Choice	choice for arts	psychiatric_bias	-0.358	0.2343	0.1265	1
Educational Attainment and Choice	choice for business	common_ehr	0.0112	0.0578	0.8469	1
Educational Attainment and Choice	choice for business	common_bias	0.0063	0.0774	0.9353	1
Educational Attainment and Choice	choice for business	non_psychiatric_bias	0.0041	0.0758	0.9572	1
Educational Attainment and Choice	choice for business	psychiatric_bias	0.0922	0.1841	0.6164	1
Educational Attainment and Choice	choice for education	common_ehr	-0.1193	0.0782	0.1272	1
Educational Attainment and Choice	choice for education	common_bias	-0.1168	0.0959	0.223	1
Educational Attainment and Choice	choice for education	non_psychiatric_bias	-0.123	0.0946	0.1935	1
Educational Attainment and Choice	choice for education	psychiatric_bias	0.2084	0.2252	0.3549	1
Educational Attainment and Choice	choice for engineering	common_ehr	-0.0392	0.0438	0.3712	1
Educational Attainment and Choice	choice for engineering	common_bias	-0.1031	0.0542	0.0574	1
Educational Attainment and Choice	choice for engineering	non_psychiatric_bias	-0.1074	0.0529	0.0424	1
Educational Attainment and Choice	choice for engineering	psychiatric_bias	0.1266	0.1554	0.4154	1
Educational Attainment and Choice	choice for health and wellfare	common_ehr	0.0506	0.0482	0.2938	1
Educational Attainment and Choice	choice for health and wellfare	common_bias	0.1347	0.0603	0.0256	1
Educational Attainment and Choice	choice for health and wellfare	non_psychiatric_bias	0.133	0.0594	0.0252	1
Educational Attainment and Choice	choice for health and wellfare	psychiatric_bias	0.1112	0.1399	0.427	1
Educational Attainment and Choice	choice for natural sciences	common_ehr	-0.1698	0.0553	0.0022	0.3784
Educational Attainment and Choice	choice for natural sciences	common_bias	-0.2273	0.0758	0.0027	0.4644
Educational Attainment and Choice	choice for natural sciences	non_psychiatric_bias	-0.2155	0.0741	0.0036	0.6192
Educational Attainment and Choice	choice for natural sciences	psychiatric_bias	-0.3565	0.2132	0.0945	1
Educational Attainment and Choice	choice for services	common_ehr	-0.0839	0.0696	0.2285	1
Educational Attainment and Choice	choice for services	common_bias	-0.0403	0.0859	0.639	1
Educational Attainment and Choice	choice for services	non_psychiatric_bias	-0.0372	0.0856	0.6635	1
Educational Attainment and Choice	choice for services	psychiatric_bias	-0.0567	0.215	0.7918	1
Educational Attainment and Choice	choice for social science	common_ehr	-0.2395	0.065	0.0002	0.0344
Educational Attainment and Choice	choice for social science	common_bias	-0.185	0.0838	0.0273	1
Educational Attainment and Choice	choice for social science	non_psychiatric_bias	-0.182	0.0821	0.0267	1
Educational Attainment and Choice	choice for social science	psychiatric_bias	-0.0918	0.2035	0.6518	1
Educational Attainment and Choice	educational attainment	common_ehr	-0.452	0.0219	6.06e-95	1.04e-92
Educational Attainment and Choice	educational attainment	common_bias	-0.4846	0.025	1.98e-83	3.4e-81
Educational Attainment and Choice	educational attainment	non_psychiatric_bias	-0.4745	0.0246	9.9e-83	1.7e-80
Educational Attainment and Choice	educational attainment	psychiatric_bias	-0.3051	0.0814	0.0002	0.0344
General health, mental distress, and lifestyle	BMI	common_ehr	0.5799	0.0314	2.28e-76	3.92e-74
General health, mental distress, and lifestyle	BMI	common_bias	0.5661	0.0256	3.34e-108	5.75e-106
General health, mental distress, and lifestyle	BMI	non_psychiatric_bias	0.5667	0.0255	4.3e-109	7.39e-107
General health, mental distress, and lifestyle	BMI	psychiatric_bias	0.0128	0.0806	0.8734	1
General health, mental distress, and lifestyle	alcohol frequency	common_ehr	-0.0315	0.0283	0.2662	1
General health, mental distress, and lifestyle	alcohol frequency	common_bias	0.0476	0.0365	0.1918	1
General health, mental distress, and lifestyle	alcohol frequency	non_psychiatric_bias	0.0461	0.0361	0.201	1
General health, mental distress, and lifestyle	alcohol frequency	psychiatric_bias	0.0884	0.1063	0.4058	1
General health, mental distress, and lifestyle	blood pressure	common_ehr	0.5554	0.0322	9.83e-67	1.69e-64
General health, mental distress, and lifestyle	blood pressure	common_bias	0.2656	0.0339	4.48e-15	7.7e-13
General health, mental distress, and lifestyle	blood pressure	non_psychiatric_bias	0.263	0.0336	4.98e-15	8.56e-13
General health, mental distress, and lifestyle	blood pressure	psychiatric_bias	0.0499	0.1003	0.6187	1
General health, mental distress, and lifestyle	cancer	common_ehr	0.1635	0.0734	0.0259	1
General health, mental distress, and lifestyle	cancer	common_bias	0.2079	0.0955	0.0294	1
General health, mental distress, and lifestyle	cancer	non_psychiatric_bias	0.1926	0.0934	0.0392	1
General health, mental distress, and lifestyle	cancer	psychiatric_bias	0.4886	0.2373	0.0395	1
General health, mental distress, and lifestyle	coffee intake	common_ehr	0.1435	0.0443	0.0012	0.2064
General health, mental distress, and lifestyle	coffee intake	common_bias	0.1767	0.0477	0.0002	0.0344
General health, mental distress, and lifestyle	coffee intake	non_psychiatric_bias	0.1756	0.0475	0.0002	0.0344
General health, mental distress, and lifestyle	coffee intake	psychiatric_bias	-0.001	0.1173	0.9929	1
General health, mental distress, and lifestyle	depression and anxietry	common_ehr	0.309	0.0419	1.62e-13	2.79e-11
General health, mental distress, and lifestyle	depression and anxietry	common_bias	0.3473	0.0514	1.44e-11	2.47e-09
General health, mental distress, and lifestyle	depression and anxietry	non_psychiatric_bias	0.339	0.0509	2.83e-11	4.87e-09
General health, mental distress, and lifestyle	depression and anxietry	psychiatric_bias	0.2718	0.1341	0.0427	1
General health, mental distress, and lifestyle	diabetes	common_ehr	0.7292	0.0385	5.94e-80	1.02e-77
General health, mental distress, and lifestyle	diabetes	common_bias	0.6709	0.0349	3.06e-82	5.27e-80
General health, mental distress, and lifestyle	diabetes	non_psychiatric_bias	0.6704	0.0345	5.11e-84	8.78e-82
General health, mental distress, and lifestyle	diabetes	psychiatric_bias	0.1074	0.1176	0.3612	1
General health, mental distress, and lifestyle	drinks per week	common_ehr	-0.0369	0.027	0.1722	1
General health, mental distress, and lifestyle	drinks per week	common_bias	0.0577	0.0339	0.0893	1
General health, mental distress, and lifestyle	drinks per week	non_psychiatric_bias	0.0562	0.0333	0.0911	1
General health, mental distress, and lifestyle	drinks per week	psychiatric_bias	0.0791	0.0955	0.4074	1
General health, mental distress, and lifestyle	ever as a smoker	common_ehr	0.3309	0.025	4.18e-40	7.18e-38
General health, mental distress, and lifestyle	ever as a smoker	common_bias	0.4256	0.0264	1.88e-58	3.24e-56
General health, mental distress, and lifestyle	ever as a smoker	non_psychiatric_bias	0.4224	0.026	1.48e-59	2.54e-57
General health, mental distress, and lifestyle	ever as a smoker	psychiatric_bias	0.1159	0.0845	0.1702	1
General health, mental distress, and lifestyle	fruit intake	common_ehr	-0.0219	0.0416	0.5991	1
General health, mental distress, and lifestyle	fruit intake	common_bias	-0.0335	0.0418	0.4228	1
General health, mental distress, and lifestyle	fruit intake	non_psychiatric_bias	-0.0387	0.0409	0.3446	1
General health, mental distress, and lifestyle	fruit intake	psychiatric_bias	0.1447	0.1132	0.2012	1
General health, mental distress, and lifestyle	height	common_ehr	-0.1842	0.0232	2.12e-15	3.65e-13
General health, mental distress, and lifestyle	height	common_bias	-0.1609	0.0252	1.82e-10	3.13e-08
General health, mental distress, and lifestyle	height	non_psychiatric_bias	-0.1616	0.0248	6.97e-11	1.2e-08
General health, mental distress, and lifestyle	height	psychiatric_bias	-0.0065	0.0709	0.9267	1
General health, mental distress, and lifestyle	insomnia	common_ehr	0.3658	0.0415	1.12e-18	1.93e-16
General health, mental distress, and lifestyle	insomnia	common_bias	0.4414	0.0374	3.31e-32	5.7e-30
General health, mental distress, and lifestyle	insomnia	non_psychiatric_bias	0.4376	0.037	2.42e-32	4.16e-30
General health, mental distress, and lifestyle	insomnia	psychiatric_bias	0.1204	0.1058	0.2554	1
General health, mental distress, and lifestyle	loneliness	common_ehr	0.3596	0.046	5.24e-15	9.02e-13
General health, mental distress, and lifestyle	loneliness	common_bias	0.4383	0.0451	2.36e-22	4.07e-20
General health, mental distress, and lifestyle	loneliness	non_psychiatric_bias	0.4407	0.0446	5.53e-23	9.52e-21
General health, mental distress, and lifestyle	loneliness	psychiatric_bias	-0.1112	0.1066	0.2968	1
General health, mental distress, and lifestyle	low density lipid	common_ehr	-0.0204	0.0443	0.6441	1
General health, mental distress, and lifestyle	low density lipid	common_bias	-0.0663	0.0383	0.0835	1
General health, mental distress, and lifestyle	low density lipid	non_psychiatric_bias	-0.065	0.0377	0.0847	1
General health, mental distress, and lifestyle	low density lipid	psychiatric_bias	-0.1667	0.106	0.116	1
General health, mental distress, and lifestyle	number of illness	common_ehr	0.8547	0.0332	3.2e-146	5.51e-144
General health, mental distress, and lifestyle	number of illness	common_bias	0.8496	0.0265	1.78e-225	3.05e-223
General health, mental distress, and lifestyle	number of illness	non_psychiatric_bias	0.8458	0.0259	3.06e-234	5.27e-232
General health, mental distress, and lifestyle	number of illness	psychiatric_bias	0.1708	0.101	0.0908	1
General health, mental distress, and lifestyle	number of sexual partners	common_ehr	0.1254	0.0379	0.0009	0.1548
General health, mental distress, and lifestyle	number of sexual partners	common_bias	0.2207	0.0329	1.85e-11	3.19e-09
General health, mental distress, and lifestyle	number of sexual partners	non_psychiatric_bias	0.2232	0.0322	4.05e-12	6.97e-10
General health, mental distress, and lifestyle	number of sexual partners	psychiatric_bias	-0.0614	0.0958	0.5217	1
General health, mental distress, and lifestyle	physical activity	common_ehr	-0.0508	0.0406	0.2112	1
General health, mental distress, and lifestyle	physical activity	common_bias	-0.0168	0.0496	0.7351	1
General health, mental distress, and lifestyle	physical activity	non_psychiatric_bias	-0.0241	0.0492	0.6242	1
General health, mental distress, and lifestyle	physical activity	psychiatric_bias	0.1982	0.1245	0.1113	1
General health, mental distress, and lifestyle	reaction time	common_ehr	-0.066	0.0312	0.0346	1
General health, mental distress, and lifestyle	reaction time	common_bias	-0.0839	0.04	0.0357	1
General health, mental distress, and lifestyle	reaction time	non_psychiatric_bias	-0.078	0.0395	0.0484	1
General health, mental distress, and lifestyle	reaction time	psychiatric_bias	-0.1665	0.1095	0.1284	1
General health, mental distress, and lifestyle	smoking status	common_ehr	0.3615	0.0306	3.47e-32	5.97e-30
General health, mental distress, and lifestyle	smoking status	common_bias	0.4529	0.0291	8.34e-55	1.43e-52
General health, mental distress, and lifestyle	smoking status	non_psychiatric_bias	0.449	0.0287	2.68e-55	4.61e-53
General health, mental distress, and lifestyle	smoking status	psychiatric_bias	0.1495	0.0989	0.1308	1
General health, mental distress, and lifestyle	vegetable intake	common_ehr	0.2222	0.0495	7.08e-06	0.00121697
General health, mental distress, and lifestyle	vegetable intake	common_bias	0.2039	0.0436	2.97e-06	0.000511064
General health, mental distress, and lifestyle	vegetable intake	non_psychiatric_bias	0.1937	0.043	6.78e-06	0.00116621
General health, mental distress, and lifestyle	vegetable intake	psychiatric_bias	0.3383	0.1539	0.0279	1
Participation, risk taking behavior, and Personality	UKBiobank participaion	common_ehr	-0.5126	0.0295	1.62e-67	2.79e-65
Participation, risk taking behavior, and Personality	UKBiobank participaion	common_bias	-0.5387	0.0326	1.9e-61	3.26e-59
Participation, risk taking behavior, and Personality	UKBiobank participaion	non_psychiatric_bias	-0.5302	0.0321	2.96e-61	5.1e-59
Participation, risk taking behavior, and Personality	UKBiobank participaion	psychiatric_bias	-0.2728	0.0947	0.004	0.688
Participation, risk taking behavior, and Personality	agreeableness	common_ehr	-0.0535	0.0678	0.4295	1
Participation, risk taking behavior, and Personality	agreeableness	common_bias	-0.117	0.0596	0.0496	1
Participation, risk taking behavior, and Personality	agreeableness	non_psychiatric_bias	-0.1229	0.0587	0.0363	1
Participation, risk taking behavior, and Personality	agreeableness	psychiatric_bias	0.2556	0.1753	0.1448	1
Participation, risk taking behavior, and Personality	aotumobile speeding propensity	common_ehr	-0.1185	0.0435	0.0065	1
Participation, risk taking behavior, and Personality	aotumobile speeding propensity	common_bias	-0.0639	0.0386	0.0978	1
Participation, risk taking behavior, and Personality	aotumobile speeding propensity	non_psychiatric_bias	-0.0615	0.038	0.1054	1
Participation, risk taking behavior, and Personality	aotumobile speeding propensity	psychiatric_bias	-0.0302	0.0996	0.7617	1
Participation, risk taking behavior, and Personality	conscientiousness	common_ehr	-0.1261	0.0497	0.0112	1
Participation, risk taking behavior, and Personality	conscientiousness	common_bias	-0.1305	0.0529	0.0137	1
Participation, risk taking behavior, and Personality	conscientiousness	non_psychiatric_bias	-0.1426	0.0516	0.0057	0.9804
Participation, risk taking behavior, and Personality	conscientiousness	psychiatric_bias	0.4544	0.1752	0.0095	1
Participation, risk taking behavior, and Personality	extraversion	common_ehr	0.0445	0.0356	0.2113	1
Participation, risk taking behavior, and Personality	extraversion	common_bias	0.1336	0.0452	0.0031	0.5332
Participation, risk taking behavior, and Personality	extraversion	non_psychiatric_bias	0.1253	0.0445	0.0049	0.8428
Participation, risk taking behavior, and Personality	extraversion	psychiatric_bias	0.3299	0.1448	0.0227	1
Participation, risk taking behavior, and Personality	neuroticism	common_ehr	0.2766	0.0333	1.08e-16	1.86e-14
Participation, risk taking behavior, and Personality	neuroticism	common_bias	0.3025	0.0375	7.62e-16	1.31e-13
Participation, risk taking behavior, and Personality	neuroticism	non_psychiatric_bias	0.3025	0.0372	3.91e-16	6.72e-14
Participation, risk taking behavior, and Personality	neuroticism	psychiatric_bias	-0.1133	0.0961	0.2383	1
Participation, risk taking behavior, and Personality	openness	common_ehr	-0.1111	0.0397	0.0051	0.8772
Participation, risk taking behavior, and Personality	openness	common_bias	-0.1052	0.0509	0.0388	1
Participation, risk taking behavior, and Personality	openness	non_psychiatric_bias	-0.1004	0.0503	0.0459	1
Participation, risk taking behavior, and Personality	openness	psychiatric_bias	-0.2116	0.1486	0.1543	1
Participation, risk taking behavior, and Personality	reporting error	common_ehr	0.5371	0.1037	2.24e-07	3.85e-05
Participation, risk taking behavior, and Personality	reporting error	common_bias	0.5449	0.1176	3.62e-06	0.000622864
Participation, risk taking behavior, and Personality	reporting error	non_psychiatric_bias	0.531	0.1156	4.34e-06	0.000746325
Participation, risk taking behavior, and Personality	reporting error	psychiatric_bias	0.4078	0.2552	0.11	1
Participation, risk taking behavior, and Personality	risk taking	common_ehr	0.1276	0.0444	0.0041	0.7052
Participation, risk taking behavior, and Personality	risk taking	common_bias	0.2458	0.0424	6.71e-09	1.15e-06
Participation, risk taking behavior, and Personality	risk taking	non_psychiatric_bias	0.2452	0.0417	3.93e-09	6.76e-07
Participation, risk taking behavior, and Personality	risk taking	psychiatric_bias	0.0466	0.1208	0.6994	1
Socialdemographics	deprivation index	common_ehr	0.4457	0.0355	3.59e-36	6.18e-34
Socialdemographics	deprivation index	common_bias	0.4533	0.04	8.46e-30	1.46e-27
Socialdemographics	deprivation index	non_psychiatric_bias	0.4514	0.0393	1.65e-30	2.85e-28
Socialdemographics	deprivation index	psychiatric_bias	0.0657	0.1117	0.5565	1
Socialdemographics	sex	common_ehr	-0.1352	0.0799	0.0906	1
Socialdemographics	sex	common_bias	-0.1429	0.0783	0.0681	1
Socialdemographics	sex	non_psychiatric_bias	-0.1436	0.0769	0.0619	1
Socialdemographics	sex	psychiatric_bias	0.0699	0.2027	0.73	1

### Sheet: S11. rG CommonBias  EHRex
Phenotype	Disease	rG	rG_SE	P	P_bf
External EHR	ANEM	0.63	0.05	4.81e-31	8.67e-30
	COPD	0.5	0.04	6.3e-30	1.13e-28
	DBT	0.58	0.03	1.14e-62	2.04e-61
	GAD	0.15	0.07	0.02	0.44
	HLDL	0.68	0.05	1.76e-40	3.16e-39
	HTN	0.64	0.04	3.44e-68	6.19e-67
	MDD	0.44	0.04	6.32e-26	1.14e-24
	NAFLD	0.51	0.09	5.34e-09	9.61e-08
	OST	0.11	0.06	0.07	1
External Deep	ANEM	0.05	0.04	0.17	1
	COPD	-0.03	0.04	0.5	1
	DBT	0.37	0.03	2.53e-31	4.55e-30
	GAD	0.52	0.04	3.86e-44	6.95e-43
	HLDL	-0.05	0.03	0.12	1
	HTN	0.16	0.03	5.29e-07	9.52e-06
	MDD	0.35	0.06	6.76e-09	1.22e-07
	NAFLD	0.11	0.04	0.00423	0.08
	OST	0.38	0.04	1.34e-20	2.41e-19

### Sheet: S12. rG bias removal
Corrected by	Disease	Trait	p_after	p_before	rg_after	rg_before	rg_se_after	rg_se_before	z_rg_diff	p_rg_diff	p_rg_diff_fdr	p_rg_diff_bf
Common Bias	ANEM	agreeableness	0.435949	0.145801	-0.122404	-0.172756	0.157119	0.118773	0.255642	0.798227	0.99834	1
Common Bias	ANEM	choice for agriculture	0.0159949	0.0003131	-0.374173	-0.408243	0.155321	0.113268	0.177231	0.859327	0.99834	1
Common Bias	ANEM	alcohol frequency	0.271499	0.684783	-0.0657174	-0.0186202	0.0597639	0.0458691	-0.625152	0.531871	0.947118	1
Common Bias	ANEM	choice for arts	0.366559	0.350237	-0.166447	-0.122225	0.18434	0.130849	-0.195624	0.844904	0.99834	1
Common Bias	ANEM	aotumobile speeding propensity	0.188338	0.0446341	-0.123629	-0.138815	0.093978	0.0691279	0.130162	0.896439	0.99834	1
Common Bias	ANEM	BMI	0.455014	1.22e-16	0.0657881	0.432849	0.0880601	0.0522661	-3.58448	0.000337752	0.00290467	0.13071
Common Bias	ANEM	blood pressure	0.0318529	3.78e-07	0.196299	0.334679	0.0914612	0.0658855	-1.22764	0.219584	0.653684	1
Common Bias	ANEM	choice for business	0.471658	0.372455	0.112488	0.0952604	0.15628	0.106808	0.0910108	0.927484	0.99834	1
Common Bias	ANEM	conscientiousness	0.385827	0.0405712	-0.0966307	-0.163454	0.111427	0.0798164	0.487531	0.625882	0.996258	1
Common Bias	ANEM	cancer	0.205867	0.0115376	0.214167	0.306784	0.1693	0.121451	-0.444511	0.656673	0.99834	1
Common Bias	ANEM	coffee intake	0.617356	0.0229995	0.0500766	0.161938	0.100233	0.0712301	-0.909698	0.362982	0.846183	1
Common Bias	ANEM	depression and anxietry	9.22e-05	2.35e-12	0.354042	0.494178	0.0905412	0.0704747	-1.22137	0.221945	0.65567	1
Common Bias	ANEM	deprivation index	0.0741215	1.61e-11	0.158279	0.425449	0.0886288	0.0631417	-2.45514	0.014083	0.0778587	1
Common Bias	ANEM	drinks per week	0.131442	0.514254	-0.0852858	-0.0270456	0.056539	0.0414664	-0.830638	0.406178	0.903397	1
Common Bias	ANEM	diabetes	0.0227199	8.77e-18	0.17748	0.542909	0.0779067	0.0632091	-3.64249	0.000270008	0.00248794	0.104493
Common Bias	ANEM	educational attainment	0.235792	1.93e-29	-0.0726609	-0.375114	0.0612877	0.0332966	4.33635	1.45e-05	0.00022426	0.00560651
Common Bias	ANEM	age when finished education	0.545861	2.69e-21	-0.0422325	-0.379438	0.0699244	0.0400494	4.18466	2.86e-05	0.000368421	0.0110526
Common Bias	ANEM	choice for education	0.857638	0.375196	-0.0278913	-0.0962535	0.155486	0.108543	0.360514	0.718463	0.99834	1
Common Bias	ANEM	choice for engineering	0.133169	0.43942	0.162798	0.0563973	0.108408	0.0729427	0.814312	0.415466	0.913553	1
Common Bias	ANEM	extraversion	0.0679725	0.656463	-0.144591	-0.0248287	0.0792196	0.0558204	-1.2358	0.216533	0.6496	1
Common Bias	ANEM	fruit intake	0.802373	0.934642	0.0218333	-0.0054496	0.0872365	0.066455	0.248784	0.803528	0.99834	1
Common Bias	ANEM	choice for health and wellfare	0.0493896	0.192074	-0.236195	-0.100612	0.120188	0.0771289	-0.949408	0.342413	0.838695	1
Common Bias	ANEM	height	0.792269	0.00630161	0.0149196	-0.0986817	0.0566496	0.036125	1.6908	0.0908744	0.338158	1
Common Bias	ANEM	choice for ICT	0.353444	0.296142	-0.109537	-0.0899794	0.118044	0.0861266	-0.13384	0.893529	0.99834	1
Common Bias	ANEM	number of illness	0.00453988	1.34e-41	0.231035	0.733535	0.081408	0.0542911	-5.13537	2.82e-07	1.09e-05	0.000108976
Common Bias	ANEM	insomnia	0.501387	7.37e-07	0.063693	0.352202	0.0947378	0.0711342	-2.43528	0.0148803	0.0799818	1
Common Bias	ANEM	low density lipid	0.984642	0.365117	-0.0014623	-0.050072	0.075968	0.055288	0.517362	0.604904	0.990758	1
Common Bias	ANEM	loneliness	0.217107	8.66e-07	0.138129	0.400801	0.111913	0.0814652	-1.8976	0.0577494	0.240312	1
Common Bias	ANEM	neuroticism	0.0032469	5.71e-11	0.241878	0.385632	0.0821779	0.0588647	-1.42211	0.154995	0.535563	1
Common Bias	ANEM	number of sexual partners	0.69607	0.00363899	0.0328919	0.171133	0.0842018	0.0588517	-1.34567	0.178409	0.575368	1
Common Bias	ANEM	choice for natural sciences	0.0913472	0.00108509	-0.249266	-0.355739	0.147641	0.108872	0.580414	0.561636	0.961739	1
Common Bias	ANEM	openness	0.323928	0.91443	0.102397	0.00776566	0.103807	0.0722774	0.748129	0.454383	0.939463	1
Common Bias	ANEM	physical activity	0.99912	0.852531	-9.8e-05	-0.011314	0.0889031	0.0608663	0.1041	0.91709	0.99834	1
Common Bias	ANEM	reporting error	0.440412	0.00023899	0.138638	0.47818	0.1797	0.13016	-1.53025	0.125955	0.449043	1
Common Bias	ANEM	reaction time	0.142808	0.59238	0.105263	0.0252467	0.0718319	0.0471564	0.931211	0.351745	0.84107	1
Common Bias	ANEM	risk taking	0.349392	0.173347	-0.094016	0.0893943	0.100469	0.0656578	-1.52815	0.126475	0.449043	1
Common Bias	ANEM	choice for services	0.996139	0.830329	0.00070427	-0.0212114	0.145534	0.0989953	0.124512	0.90091	0.99834	1
Common Bias	ANEM	ever as a smoker	0.269852	2.54e-07	-0.0845514	0.22509	0.0766278	0.0436673	-3.51081	0.000446744	0.00360188	0.17289
Common Bias	ANEM	sex	0.480654	0.990596	0.122666	0.00149192	0.173933	0.126632	0.563216	0.573288	0.97308	1
Common Bias	ANEM	smoking status	0.497962	6.37e-07	-0.0589031	0.257745	0.0869162	0.0517588	-3.13016	0.0017471	0.0122932	0.676129
Common Bias	ANEM	choice for social science	0.460402	0.0509813	-0.0979785	-0.183723	0.132729	0.0941376	0.526937	0.598238	0.990758	1
Common Bias	ANEM	UKBiobank participaion	0.739853	6.48e-15	-0.0291129	-0.391337	0.0876769	0.050208	3.58513	0.000336909	0.00290467	0.130384
Common Bias	ANEM	vegetable intake	0.370124	0.01829	0.11534	0.224014	0.128693	0.0949315	-0.679561	0.496782	0.947118	1
Common Bias	COPD	agreeableness	0.965399	0.455684	-0.0044966	-0.0650828	0.103656	0.0872457	0.447178	0.654746	0.99834	1
Common Bias	COPD	choice for agriculture	0.0378038	0.00340985	-0.271794	-0.328298	0.13086	0.112118	0.327902	0.742986	0.99834	1
Common Bias	COPD	alcohol frequency	0.00553964	0.00020597	0.144531	0.151329	0.0521049	0.0407724	-0.102751	0.918161	0.99834	1
Common Bias	COPD	choice for arts	0.355637	0.345398	-0.115457	-0.0943482	0.124993	0.0999954	-0.131872	0.895085	0.99834	1
Common Bias	COPD	aotumobile speeding propensity	0.765548	0.32458	-0.0182116	-0.0493942	0.0610712	0.0501412	0.394626	0.693119	0.99834	1
Common Bias	COPD	BMI	0.044581	1.64e-20	0.122158	0.407895	0.060818	0.0439383	-3.80834	0.000139905	0.00132057	0.0541434
Common Bias	COPD	blood pressure	0.403455	0.0780659	-0.058464	0.0929038	0.0699777	0.0527257	-1.72759	0.0840615	0.325318	1
Common Bias	COPD	choice for business	0.608917	0.628554	-0.0503487	-0.0377392	0.0984103	0.078011	-0.10041	0.920019	0.99834	1
Common Bias	COPD	conscientiousness	0.281818	0.0222349	-0.0835129	-0.142248	0.0775966	0.0622168	0.590547	0.554824	0.960216	1
Common Bias	COPD	cancer	0.425556	0.783273	-0.0971949	0.0261831	0.121979	0.0951957	-0.797382	0.425229	0.91935	1
Common Bias	COPD	coffee intake	0.0055772	2.96e-06	0.206131	0.276257	0.0743711	0.0591092	-0.738167	0.460413	0.939463	1
Common Bias	COPD	depression and anxietry	0.619812	2.67e-06	0.0286812	0.197503	0.0578113	0.0420692	-2.36121	0.0182155	0.0927552	1
Common Bias	COPD	deprivation index	1.78e-08	5.01e-27	0.352332	0.544959	0.0625523	0.0506211	-2.3938	0.0166749	0.0860427	1
Common Bias	COPD	drinks per week	0.00027255	6.99e-07	0.1604	0.170513	0.0440649	0.0343671	-0.180979	0.856384	0.99834	1
Common Bias	COPD	diabetes	0.633449	1.5e-08	-0.0320924	0.292101	0.067297	0.0515927	-3.82313	0.000131768	0.00127486	0.0509944
Common Bias	COPD	educational attainment	8.45e-07	8.47e-47	-0.21227	-0.436269	0.0431028	0.0303683	4.24832	2.15e-05	0.000297372	0.00833503
Common Bias	COPD	age when finished education	1.61e-06	9.29e-39	-0.230983	-0.474702	0.0481476	0.0364565	4.03558	5.45e-05	0.000619964	0.0210788
Common Bias	COPD	choice for education	0.400564	0.142114	-0.105484	-0.150559	0.125485	0.102564	0.278127	0.780915	0.99834	1
Common Bias	COPD	choice for engineering	0.933156	0.4635	0.00702721	-0.0496516	0.0837816	0.0677285	0.526102	0.598818	0.990758	1
Common Bias	COPD	extraversion	0.816009	0.191537	-0.0127738	0.0584036	0.0548981	0.0447179	-1.00524	0.314779	0.801257	1
Common Bias	COPD	fruit intake	0.0329156	0.0104221	-0.14433	-0.143138	0.0676616	0.0558807	-0.0135782	0.989167	0.99834	1
Common Bias	COPD	choice for health and wellfare	0.00789364	0.0487512	-0.208358	-0.114952	0.0784307	0.0583285	-0.955637	0.339256	0.836254	1
Common Bias	COPD	height	0.0023923	1.84e-10	-0.123034	-0.194116	0.0405165	0.0304554	1.40238	0.160801	0.545877	1
Common Bias	COPD	choice for ICT	0.836722	0.786687	-0.0190691	-0.0202033	0.0925291	0.074657	0.00953991	0.992388	0.99834	1
Common Bias	COPD	number of illness	0.6345	1.32e-27	0.0356498	0.468695	0.0749884	0.043047	-5.00829	5.49e-07	1.63e-05	0.000212523
Common Bias	COPD	insomnia	0.25649	2.26e-10	0.0697269	0.29986	0.0614483	0.0472789	-2.96824	0.00299506	0.0193181	1
Common Bias	COPD	low density lipid	0.190554	0.55968	0.0768687	0.0280695	0.0587259	0.0481202	0.642748	0.520387	0.947118	1
Common Bias	COPD	loneliness	0.814674	6.81e-06	0.0164487	0.24613	0.0701736	0.0547001	-2.58143	0.00983911	0.0559961	1
Common Bias	COPD	neuroticism	0.972524	0.00033107	-0.0019325	0.154209	0.0561072	0.0429588	-2.20961	0.0271321	0.120691	1
Common Bias	COPD	number of sexual partners	0.00261112	1.59e-09	0.162783	0.25647	0.0540778	0.042497	-1.36217	0.173144	0.572707	1
Common Bias	COPD	choice for natural sciences	0.0248856	0.00028083	-0.254239	-0.348527	0.113339	0.0959505	0.634941	0.525467	0.947118	1
Common Bias	COPD	openness	0.690493	0.173048	-0.0301392	-0.0831622	0.0756912	0.0610377	0.545304	0.585545	0.986129	1
Common Bias	COPD	physical activity	0.0329261	0.00759257	-0.137987	-0.128747	0.0646922	0.0482261	-0.114512	0.908832	0.99834	1
Common Bias	COPD	reporting error	0.0110648	1.01e-05	0.382271	0.624779	0.150462	0.14152	-1.17404	0.24038	0.694232	1
Common Bias	COPD	reaction time	0.322979	0.0360959	-0.0572426	-0.0946461	0.0579171	0.0451593	0.509292	0.610548	0.990758	1
Common Bias	COPD	risk taking	0.211049	0.00018007	0.0885811	0.205604	0.0708261	0.0548947	-1.30593	0.191575	0.606142	1
Common Bias	COPD	choice for services	0.279372	0.313619	0.121464	0.0882951	0.112286	0.0876243	0.232878	0.815856	0.99834	1
Common Bias	COPD	ever as a smoker	1.25e-16	1.43e-54	0.381297	0.561353	0.0460583	0.0360842	-3.07735	0.00208851	0.0141799	0.808253
Common Bias	COPD	sex	0.0294213	0.117438	0.249703	0.142456	0.114658	0.0909908	0.732676	0.463756	0.939463	1
Common Bias	COPD	smoking status	1.66e-15	2.24e-44	0.420579	0.605489	0.0528087	0.043329	-2.70696	0.00679034	0.0404286	1
Common Bias	COPD	choice for social science	0.971006	0.276473	-0.0038548	-0.0882539	0.106057	0.0810954	0.632163	0.52728	0.947118	1
Common Bias	COPD	UKBiobank participaion	8.61e-11	1.98e-43	-0.354597	-0.599575	0.0546414	0.0433906	3.51101	0.000446406	0.00360188	0.172759
Common Bias	COPD	vegetable intake	0.568822	0.0433646	0.0516791	0.150957	0.090699	0.0747249	-0.844798	0.398224	0.89823	1
Common Bias	DBT	agreeableness	0.990621	0.257984	-0.0010387	-0.0729058	0.0883575	0.0644516	0.657122	0.511102	0.947118	1
Common Bias	DBT	choice for agriculture	0.67937	0.0766137	-0.051176	-0.150175	0.123816	0.0848131	0.659646	0.509481	0.947118	1
Common Bias	DBT	alcohol frequency	4.12e-05	5.11e-05	-0.220717	-0.148851	0.053825	0.0367498	-1.10267	0.270172	0.741537	1
Common Bias	DBT	choice for arts	0.227703	0.192614	-0.141036	-0.107526	0.116916	0.0825309	-0.23415	0.814869	0.99834	1
Common Bias	DBT	aotumobile speeding propensity	0.553902	0.0956917	-0.0331633	-0.0664785	0.0560263	0.0399004	0.484359	0.628131	0.996258	1
Common Bias	DBT	BMI	1.91e-08	7.39e-50	0.330813	0.624109	0.0588627	0.0420389	-4.05479	5.02e-05	0.000588463	0.0194193
Common Bias	DBT	blood pressure	6.87e-05	1.59e-18	0.220644	0.34842	0.0554272	0.0396678	-1.87467	0.0608376	0.25047	1
Common Bias	DBT	choice for business	0.537635	0.502572	-0.0683152	-0.0484113	0.11083	0.0722073	-0.150471	0.880393	0.99834	1
Common Bias	DBT	conscientiousness	0.0244282	1.8e-05	-0.156704	-0.209356	0.069636	0.0488165	0.619133	0.535829	0.947118	1
Common Bias	DBT	cancer	0.030385	0.272666	-0.272345	-0.0908583	0.125792	0.0828295	-1.20498	0.22821	0.669071	1
Common Bias	DBT	coffee intake	0.43132	0.00060724	0.0551407	0.159278	0.0700702	0.046459	-1.23865	0.215474	0.6496	1
Common Bias	DBT	depression and anxietry	0.0372637	0.0257798	-0.13611	0.0927747	0.0653476	0.0416121	-2.95443	0.00313249	0.0198734	1
Common Bias	DBT	deprivation index	0.0704084	6.23e-06	-0.116772	0.186605	0.0645407	0.0412985	-3.95934	7.52e-05	0.000781627	0.0290853
Common Bias	DBT	drinks per week	2.91e-05	5.82e-05	-0.212145	-0.135531	0.0507509	0.0337149	-1.25743	0.208596	0.645814	1
Common Bias	DBT	diabetes	3.04e-22	8.39e-41	0.707306	0.951254	0.0729251	0.071118	-2.39489	0.0166252	0.0860427	1
Common Bias	DBT	educational attainment	0.626052	5.93e-28	0.0200437	-0.280429	0.041133	0.025586	6.20282	5.55e-10	3.58e-08	2.15e-07
Common Bias	DBT	age when finished education	0.137033	3.73e-24	0.0679132	-0.267683	0.0456734	0.0264026	6.36133	2e-10	1.94e-08	7.74e-08
Common Bias	DBT	choice for education	0.457874	0.0682341	-0.0820118	-0.136015	0.110475	0.0745919	0.405127	0.685384	0.99834	1
Common Bias	DBT	choice for engineering	0.0298631	0.173605	0.162333	0.0661411	0.0747424	0.0486078	1.07889	0.280635	0.764829	1
Common Bias	DBT	extraversion	0.405703	0.269411	-0.047364	0.0434044	0.0569636	0.039301	-1.31157	0.189664	0.606142	1
Common Bias	DBT	fruit intake	0.0556613	0.0991543	0.107198	0.0661157	0.0560167	0.0400949	0.596368	0.55093	0.960216	1
Common Bias	DBT	choice for health and wellfare	0.558389	0.428531	-0.0447961	0.0414077	0.0765436	0.0523013	-0.929865	0.352441	0.84107	1
Common Bias	DBT	height	0.347766	0.011415	0.0403016	-0.0700437	0.0429228	0.0276882	2.16031	0.0307485	0.132219	1
Common Bias	DBT	choice for ICT	0.88057	0.920218	0.0134299	0.00661816	0.0893856	0.0660782	0.0612796	0.951137	0.99834	1
Common Bias	DBT	number of illness	0.188267	5.2e-58	0.0808773	0.581289	0.0614699	0.0362041	-7.01453	2.31e-12	4.46e-10	8.93e-10
Common Bias	DBT	insomnia	0.0116942	0.00046694	-0.170359	0.143537	0.0675695	0.041022	-3.971	7.16e-05	0.000769385	0.0276979
Common Bias	DBT	low density lipid	0.692935	0.159235	-0.0257636	-0.0665073	0.065245	0.0472472	0.505784	0.613009	0.990758	1
Common Bias	DBT	loneliness	0.122551	5.95e-05	-0.110238	0.183579	0.0713902	0.0457248	-3.46572	0.000528821	0.00401282	0.204654
Common Bias	DBT	neuroticism	0.053197	0.00147291	-0.0994787	0.102846	0.0514549	0.032342	-3.32908	0.000871341	0.00648479	0.337209
Common Bias	DBT	number of sexual partners	0.03427	0.286542	-0.117414	0.0402057	0.0554657	0.0377257	-2.34974	0.0187863	0.0944194	1
Common Bias	DBT	choice for natural sciences	0.105998	0.00015116	-0.170029	-0.288474	0.105187	0.0761314	0.912183	0.361672	0.846183	1
Common Bias	DBT	openness	0.781871	0.0760524	-0.019044	-0.0825856	0.0687805	0.0465521	0.76507	0.44423	0.939463	1
Common Bias	DBT	physical activity	0.59844	0.358343	-0.0339226	-0.0380156	0.0644127	0.0413876	0.0534582	0.957367	0.99834	1
Common Bias	DBT	reporting error	0.396599	0.00426478	-0.11208	0.253803	0.132215	0.0888089	-2.29721	0.0216067	0.105846	1
Common Bias	DBT	reaction time	0.718323	0.268892	0.0190377	-0.0374588	0.0527796	0.0338808	0.900797	0.367696	0.847015	1
Common Bias	DBT	risk taking	0.0519836	0.246229	-0.126848	0.0485518	0.0652753	0.041871	-2.26175	0.0237129	0.110297	1
Common Bias	DBT	choice for services	0.87391	0.629903	-0.0160551	-0.033311	0.10117	0.0691296	0.140827	0.888006	0.99834	1
Common Bias	DBT	ever as a smoker	0.00029701	0.00016693	-0.184892	0.120964	0.051105	0.0321333	-5.06654	4.05e-07	1.43e-05	0.000156774
Common Bias	DBT	sex	0.391862	0.0387274	-0.0974208	-0.166793	0.113777	0.0806904	0.497343	0.618947	0.993911	1
Common Bias	DBT	smoking status	0.00360122	4.43e-05	-0.163334	0.150266	0.0561068	0.0367956	-4.6739	2.96e-06	5.45e-05	0.00114371
Common Bias	DBT	choice for social science	0.22958	0.00410108	-0.11098	-0.19013	0.0923725	0.0662409	0.696322	0.486227	0.945683	1
Common Bias	DBT	UKBiobank participaion	0.780068	4.09e-17	0.0167998	-0.3298	0.0601647	0.0392145	4.8262	1.39e-06	2.99e-05	0.000538551
Common Bias	DBT	vegetable intake	0.383171	0.0011639	0.0687614	0.180776	0.0788485	0.0556649	-1.16056	0.24582	0.699504	1
Common Bias	GAD	agreeableness	0.137061	0.0916634	-0.150811	-0.167816	0.101432	0.0994945	0.11968	0.904737	0.99834	1
Common Bias	GAD	choice for agriculture	0.304688	0.228691	-0.158352	-0.184784	0.154274	0.153508	0.121451	0.903334	0.99834	1
Common Bias	GAD	alcohol frequency	0.631441	0.556092	0.0330339	0.0405558	0.0688638	0.0688956	-0.0772185	0.93845	0.99834	1
Common Bias	GAD	choice for arts	0.0458488	0.0417912	0.272409	0.271069	0.136424	0.133164	0.00702628	0.994394	0.99834	1
Common Bias	GAD	aotumobile speeding propensity	2.1e-05	1.17e-05	-0.286629	-0.293597	0.0673731	0.0669716	0.073343	0.941533	0.99834	1
Common Bias	GAD	BMI	0.00106363	0.0077003	-0.248694	-0.153291	0.0759805	0.0575214	-1.0011	0.316776	0.801257	1
Common Bias	GAD	blood pressure	0.907381	0.424336	0.00803291	0.0519896	0.069045	0.0650747	-0.463294	0.643154	0.99834	1
Common Bias	GAD	choice for business	0.666318	0.655124	0.0636567	0.0647562	0.147625	0.14498	-0.00531373	0.99576	0.99834	1
Common Bias	GAD	conscientiousness	0.0713885	0.102741	0.170833	0.147481	0.0947496	0.0903844	0.178335	0.85846	0.99834	1
Common Bias	GAD	cancer	0.513159	0.383431	0.105291	0.137978	0.161013	0.158306	-0.144762	0.884899	0.99834	1
Common Bias	GAD	coffee intake	0.0102736	0.0170574	-0.238597	-0.206028	0.0929665	0.0863679	-0.256663	0.797439	0.99834	1
Common Bias	GAD	depression and anxietry	9.81e-14	3.46e-15	0.732802	0.777209	0.0984485	0.0987193	-0.31852	0.750091	0.99834	1
Common Bias	GAD	deprivation index	0.187623	0.017039	0.098169	0.170274	0.0745034	0.0713677	-0.698891	0.48462	0.945683	1
Common Bias	GAD	drinks per week	0.694494	0.585102	0.0240845	0.0333656	0.0613206	0.0611151	-0.107203	0.914628	0.99834	1
Common Bias	GAD	diabetes	0.0796714	0.448662	-0.15164	-0.0517857	0.0865232	0.0683506	-0.905598	0.365149	0.846183	1
Common Bias	GAD	educational attainment	0.054533	0.436583	0.114994	0.0364393	0.0598124	0.0468386	1.03403	0.301123	0.787396	1
Common Bias	GAD	age when finished education	0.213172	0.906991	0.0788801	-0.0060546	0.0633631	0.0518221	1.03761	0.299452	0.787396	1
Common Bias	GAD	choice for education	0.550215	0.63059	0.0933024	0.0741518	0.156171	0.154197	0.0872594	0.930465	0.99834	1
Common Bias	GAD	choice for engineering	0.064325	0.0446482	-0.192894	-0.207749	0.104272	0.103463	0.101127	0.91945	0.99834	1
Common Bias	GAD	extraversion	0.397927	0.2583	0.0647569	0.0853117	0.0766055	0.0754691	-0.191144	0.848413	0.99834	1
Common Bias	GAD	fruit intake	0.882494	0.821086	-0.0105032	-0.015829	0.0710596	0.0699939	0.0533947	0.957417	0.99834	1
Common Bias	GAD	choice for health and wellfare	0.131015	0.177138	-0.150774	-0.128781	0.099843	0.0954204	-0.159248	0.873474	0.99834	1
Common Bias	GAD	height	0.478248	0.196633	-0.034439	-0.0607861	0.0485657	0.0470771	0.389531	0.696883	0.99834	1
Common Bias	GAD	choice for ICT	0.471702	0.46632	-0.083078	-0.0832303	0.115432	0.114251	0.000937208	0.999252	0.999252	1
Common Bias	GAD	number of illness	0.00683541	7.87e-10	0.223983	0.355578	0.0828108	0.0578403	-1.30278	0.19265	0.606142	1
Common Bias	GAD	insomnia	0.00296041	8.34e-06	0.194643	0.265745	0.0654964	0.0596348	-0.802694	0.422152	0.917824	1
Common Bias	GAD	low density lipid	0.926915	0.943901	0.00684876	-0.0050951	0.0746643	0.0724057	0.114838	0.908574	0.99834	1
Common Bias	GAD	loneliness	0.00025032	1.01e-06	0.268411	0.336372	0.0732977	0.0687967	-0.676049	0.499009	0.947118	1
Common Bias	GAD	neuroticism	1.01e-10	4.23e-13	0.516257	0.558057	0.0798502	0.0769946	-0.376831	0.706299	0.99834	1
Common Bias	GAD	number of sexual partners	0.00221953	0.00023609	0.194793	0.22781	0.063675	0.0619572	-0.371634	0.710166	0.99834	1
Common Bias	GAD	choice for natural sciences	0.4272	0.292073	-0.121059	-0.158799	0.152469	0.150723	0.176034	0.860267	0.99834	1
Common Bias	GAD	openness	6.68e-06	1.7e-05	0.423495	0.401111	0.0940311	0.0932721	0.169001	0.865796	0.99834	1
Common Bias	GAD	physical activity	0.626954	0.602964	-0.0377599	-0.0400465	0.0776923	0.0769911	0.0209058	0.983321	0.99834	1
Common Bias	GAD	reporting error	0.34348	0.673667	-0.158163	-0.0665866	0.16696	0.158117	-0.398247	0.690448	0.99834	1
Common Bias	GAD	reaction time	0.194257	0.26981	0.0883131	0.073516	0.0680332	0.0666206	0.1554	0.876506	0.99834	1
Common Bias	GAD	risk taking	0.363003	0.131075	0.0660857	0.104762	0.0726489	0.0693846	-0.384998	0.700239	0.99834	1
Common Bias	GAD	choice for services	0.0273326	0.022835	-0.300732	-0.302519	0.136279	0.132906	0.0093874	0.99251	0.99834	1
Common Bias	GAD	ever as a smoker	0.308186	0.020691	0.067832	0.137601	0.0665649	0.0594756	-0.781599	0.434451	0.928908	1
Common Bias	GAD	sex	0.293805	0.373765	0.140518	0.116066	0.133851	0.130494	0.130802	0.895932	0.99834	1
Common Bias	GAD	smoking status	0.469898	0.0564266	0.0532906	0.126299	0.0737438	0.0662039	-0.736702	0.461303	0.939463	1
Common Bias	GAD	choice for social science	0.451887	0.584299	0.0932647	0.0661528	0.123977	0.120913	0.156556	0.875594	0.99834	1
Common Bias	GAD	UKBiobank participaion	0.60137	0.337883	0.0365608	-0.0532473	0.0699821	0.055561	1.00506	0.314869	0.801257	1
Common Bias	GAD	vegetable intake	0.178591	0.0781903	0.112026	0.143244	0.0832844	0.0813289	-0.268171	0.788567	0.99834	1
Common Bias	HLDL	agreeableness	0.345107	0.904191	0.103579	-0.0083218	0.109709	0.0691456	0.86289	0.388198	0.88895	1
Common Bias	HLDL	choice for agriculture	0.20112	0.02429	-0.233379	-0.297631	0.18256	0.132132	0.285108	0.775561	0.99834	1
Common Bias	HLDL	alcohol frequency	0.226813	0.494859	-0.0989963	-0.0369951	0.0819094	0.0541973	-0.63127	0.527864	0.947118	1
Common Bias	HLDL	choice for arts	0.435993	0.41239	-0.112819	-0.0744061	0.14483	0.0907749	-0.224735	0.822185	0.99834	1
Common Bias	HLDL	aotumobile speeding propensity	0.334735	0.870163	0.0735191	0.00763615	0.0762156	0.0467225	0.736971	0.46114	0.939463	1
Common Bias	HLDL	BMI	0.101823	2.41e-10	-0.134729	0.316416	0.0823485	0.0499678	-4.68368	2.82e-06	5.45e-05	0.00109046
Common Bias	HLDL	blood pressure	0.14885	2.12e-09	0.105579	0.274879	0.0731353	0.0459009	-1.96072	0.0499119	0.209955	1
Common Bias	HLDL	choice for business	0.659965	0.66203	-0.074479	-0.0462678	0.169285	0.105848	-0.141301	0.887632	0.99834	1
Common Bias	HLDL	conscientiousness	0.680529	0.050301	-0.043744	-0.127881	0.106241	0.065332	0.674596	0.499933	0.947118	1
Common Bias	HLDL	cancer	0.85242	0.267647	-0.0344764	0.126879	0.185326	0.114461	-0.740763	0.458837	0.939463	1
Common Bias	HLDL	coffee intake	0.0970055	0.945676	-0.17642	0.00455681	0.106306	0.0668756	-1.44099	0.149587	0.521534	1
Common Bias	HLDL	depression and anxietry	0.817241	0.00016191	-0.0227131	0.220728	0.0982844	0.0585166	-2.12825	0.0333162	0.141685	1
Common Bias	HLDL	deprivation index	0.0130379	0.0300553	-0.276327	0.126316	0.111299	0.0582272	-3.20549	0.00134833	0.00984537	0.521805
Common Bias	HLDL	drinks per week	0.521334	0.872429	-0.047807	0.00789739	0.0745481	0.049182	-0.623718	0.532812	0.947118	1
Common Bias	HLDL	diabetes	0.603253	7.08e-10	-0.0488374	0.4043	0.0939672	0.065587	-3.95433	7.67e-05	0.000781627	0.0297018
Common Bias	HLDL	educational attainment	0.00878483	1.1e-08	0.184157	-0.211616	0.0702804	0.0370316	4.98205	6.29e-07	1.73e-05	0.000243478
Common Bias	HLDL	age when finished education	0.0110264	5.88e-08	0.206102	-0.226054	0.0810831	0.04169	4.73995	2.14e-06	4.35e-05	0.000827285
Common Bias	HLDL	choice for education	0.892777	0.528767	0.0221497	-0.0648369	0.164326	0.102933	0.448609	0.653714	0.99834	1
Common Bias	HLDL	choice for engineering	0.4033	0.996559	0.104307	-0.000333	0.124808	0.0772641	0.712865	0.475929	0.944103	1
Common Bias	HLDL	extraversion	0.686055	0.0365971	0.03471	0.120983	0.0858703	0.0578803	-0.833103	0.404787	0.903397	1
Common Bias	HLDL	fruit intake	0.291431	0.474759	0.0860137	0.0385176	0.0815306	0.0538885	0.485992	0.626973	0.996258	1
Common Bias	HLDL	choice for health and wellfare	0.200212	0.0139935	0.159221	0.207349	0.1243	0.0843764	-0.320351	0.748702	0.99834	1
Common Bias	HLDL	height	0.871782	0.00108781	-0.0092026	-0.126719	0.0570186	0.0387903	1.70406	0.0883692	0.335283	1
Common Bias	HLDL	choice for ICT	0.593895	0.617357	0.069579	0.0459229	0.130493	0.0919188	0.148205	0.882181	0.99834	1
Common Bias	HLDL	number of illness	0.809972	9.77e-30	0.0228064	0.618674	0.094844	0.0546248	-5.44421	5.2e-08	2.52e-06	2.01e-05
Common Bias	HLDL	insomnia	0.760112	1.3e-08	-0.028786	0.308017	0.0942772	0.0541734	-3.09751	0.00195151	0.0134863	0.755235
Common Bias	HLDL	low density lipid	2.5e-13	2.96e-12	0.827194	0.568412	0.113023	0.0814407	1.85761	0.0632237	0.255475	1
Common Bias	HLDL	loneliness	0.231076	9.21e-05	-0.120882	0.230361	0.100938	0.0589078	-3.00542	0.00265211	0.017696	1
Common Bias	HLDL	neuroticism	0.211322	0.00017421	-0.0848875	0.152251	0.0679133	0.0405597	-2.99784	0.00271896	0.0178346	1
Common Bias	HLDL	number of sexual partners	0.279932	0.0141381	-0.0735313	0.104434	0.0680548	0.0425612	-2.21714	0.0266133	0.11976	1
Common Bias	HLDL	choice for natural sciences	0.894016	0.144432	0.021787	-0.159657	0.163537	0.109392	0.922203	0.356423	0.84107	1
Common Bias	HLDL	openness	0.669016	0.098919	-0.0452275	-0.111467	0.105795	0.0675512	0.527714	0.597698	0.990758	1
Common Bias	HLDL	physical activity	0.29579	0.271598	0.105142	0.0647322	0.100566	0.0588796	0.346764	0.728769	0.99834	1
Common Bias	HLDL	reporting error	0.384103	0.0349603	-0.182103	0.269285	0.209227	0.127696	-1.84152	0.0655448	0.258835	1
Common Bias	HLDL	reaction time	0.0628557	0.363383	0.142458	0.0424863	0.0765819	0.0467428	1.11427	0.265164	0.73299	1
Common Bias	HLDL	risk taking	0.120944	0.0955929	-0.132392	0.0800393	0.0853693	0.0480253	-2.16876	0.0301008	0.130888	1
Common Bias	HLDL	choice for services	0.122514	0.156071	0.233034	0.146892	0.150899	0.103561	0.470676	0.637872	0.99834	1
Common Bias	HLDL	ever as a smoker	0.0224928	1.61e-06	-0.164779	0.195905	0.0722102	0.0408384	-4.34777	1.38e-05	0.000221762	0.00532228
Common Bias	HLDL	sex	0.406858	0.0422654	-0.111808	-0.184207	0.134799	0.0907024	0.445609	0.65588	0.99834	1
Common Bias	HLDL	smoking status	0.00572998	0.00048328	-0.228315	0.163174	0.0826377	0.0467567	-4.12319	3.74e-05	0.000466251	0.0144608
Common Bias	HLDL	choice for social science	0.720102	0.0758627	-0.047722	-0.151694	0.133182	0.0854518	0.657059	0.511143	0.947118	1
Common Bias	HLDL	UKBiobank participaion	0.00703659	9.99e-05	0.252511	-0.21615	0.0936925	0.0555527	4.30266	1.69e-05	0.000251194	0.00653104
Common Bias	HLDL	vegetable intake	0.697368	0.0441361	-0.0361877	0.119382	0.0930574	0.0593115	-1.40976	0.15861	0.543204	1
Common Bias	HTN	agreeableness	0.609144	0.705149	0.0581719	-0.0315478	0.113773	0.0833784	0.636065	0.524734	0.947118	1
Common Bias	HTN	choice for agriculture	0.348103	0.00381279	-0.106584	-0.201033	0.113596	0.0694833	0.70928	0.47815	0.944103	1
Common Bias	HTN	alcohol frequency	0.0122209	0.0456158	-0.125347	-0.066362	0.0500246	0.0331993	-0.982444	0.325881	0.818935	1
Common Bias	HTN	choice for arts	0.143411	0.119276	-0.186271	-0.139641	0.127303	0.0896387	-0.299491	0.764566	0.99834	1
Common Bias	HTN	aotumobile speeding propensity	0.785212	0.226504	-0.0184265	-0.057095	0.067612	0.0472088	0.468923	0.639125	0.99834	1
Common Bias	HTN	BMI	0.0583936	5.1e-38	0.11863	0.476062	0.0626765	0.0369318	-4.91328	8.96e-07	2.17e-05	0.000346623
Common Bias	HTN	blood pressure	8.03e-41	1.39e-73	0.756631	0.783711	0.0565541	0.0431905	-0.380547	0.703539	0.99834	1
Common Bias	HTN	choice for business	0.983706	0.875224	0.00213795	0.00928449	0.104681	0.0591241	-0.0594438	0.952599	0.99834	1
Common Bias	HTN	conscientiousness	0.182145	0.00111343	-0.111911	-0.17673	0.0838801	0.0542086	0.649014	0.516329	0.947118	1
Common Bias	HTN	cancer	0.442937	0.346965	-0.0909839	0.0682514	0.118585	0.0725687	-1.14535	0.252064	0.707523	1
Common Bias	HTN	coffee intake	0.594652	0.0788532	-0.0425129	0.0895652	0.0798952	0.0509651	-1.39372	0.163402	0.549882	1
Common Bias	HTN	depression and anxietry	0.0285994	0.00172929	-0.13163	0.114662	0.0601331	0.0365962	-3.49877	0.000467409	0.00367275	0.180887
Common Bias	HTN	deprivation index	0.0162085	9.58e-06	-0.167515	0.170339	0.0696762	0.0384831	-4.24454	2.19e-05	0.000297372	0.0084768
Common Bias	HTN	drinks per week	0.00980087	0.0704529	-0.118263	-0.0539249	0.0457892	0.0298097	-1.17755	0.238976	0.694232	1
Common Bias	HTN	diabetes	0.0611079	2.09e-26	0.116348	0.497306	0.062128	0.0467704	-4.89886	9.64e-07	2.19e-05	0.000373041
Common Bias	HTN	educational attainment	0.220584	3.18e-36	0.0565263	-0.274461	0.0461447	0.0218388	6.48338	8.97e-11	1.16e-08	3.47e-08
Common Bias	HTN	age when finished education	0.0930199	5.5e-27	0.0869552	-0.278518	0.0517688	0.0258921	6.31404	2.72e-10	2.1e-08	1.05e-07
Common Bias	HTN	choice for education	0.385239	0.025561	-0.0950526	-0.149761	0.109472	0.0670728	0.426127	0.670015	0.99834	1
Common Bias	HTN	choice for engineering	0.108876	0.581526	0.122768	0.0263563	0.0765738	0.0478194	1.06794	0.285548	0.768399	1
Common Bias	HTN	extraversion	0.923471	0.00696231	0.00526289	0.092208	0.0547875	0.0341682	-1.34655	0.178126	0.575368	1
Common Bias	HTN	fruit intake	0.0308705	0.0690061	0.12054	0.0727208	0.0558382	0.0399924	0.696236	0.486281	0.945683	1
Common Bias	HTN	choice for health and wellfare	0.401769	0.527436	-0.0680262	0.0299141	0.0811316	0.0473374	-1.04267	0.297099	0.787396	1
Common Bias	HTN	height	0.998631	2.99e-05	-7.05e-05	-0.110589	0.0411531	0.0264929	2.25808	0.0239404	0.110297	1
Common Bias	HTN	choice for ICT	0.422963	0.310062	-0.0628308	-0.0542509	0.0784118	0.0534445	-0.0904156	0.927957	0.99834	1
Common Bias	HTN	number of illness	0.0318139	1.47e-97	0.126524	0.654528	0.0589376	0.0312248	-7.91633	2.45e-15	9.47e-13	9.47e-13
Common Bias	HTN	insomnia	0.0239736	1.29e-05	-0.150595	0.184187	0.0667072	0.0422197	-4.24069	2.23e-05	0.000297372	0.00862379
Common Bias	HTN	low density lipid	0.00526845	2.32e-05	-0.193569	-0.201961	0.0693759	0.0477229	0.099671	0.920606	0.99834	1
Common Bias	HTN	loneliness	0.00506114	0.0234947	-0.229376	0.112505	0.0818288	0.0496644	-3.57164	0.000354759	0.0029846	0.137292
Common Bias	HTN	neuroticism	0.240631	3.11e-05	-0.0668378	0.144691	0.0569602	0.0347387	-3.17051	0.00152173	0.0109057	0.588908
Common Bias	HTN	number of sexual partners	0.0181964	0.632826	-0.158485	0.0205757	0.0671093	0.0430664	-2.24558	0.0247311	0.112599	1
Common Bias	HTN	choice for natural sciences	0.847423	0.00965284	-0.020598	-0.178044	0.107054	0.0687955	1.23727	0.215987	0.6496	1
Common Bias	HTN	openness	0.595313	0.02547	-0.0395384	-0.10343	0.0744388	0.046294	0.728855	0.46609	0.939463	1
Common Bias	HTN	physical activity	0.487293	0.249481	-0.0464224	-0.0479371	0.0668313	0.0416262	0.0192383	0.984651	0.99834	1
Common Bias	HTN	reporting error	0.323353	0.00366412	-0.139156	0.260921	0.140904	0.0897958	-2.39445	0.0166453	0.0860427	1
Common Bias	HTN	reaction time	0.367768	0.641023	0.050988	-0.0166321	0.0566117	0.0356705	1.01058	0.312219	0.801257	1
Common Bias	HTN	risk taking	0.0359848	0.353899	-0.151761	0.0431038	0.0723668	0.0464954	-2.26544	0.0234857	0.110297	1
Common Bias	HTN	choice for services	0.868506	0.904336	0.0179318	-0.0076383	0.108313	0.0635519	0.203615	0.838654	0.99834	1
Common Bias	HTN	ever as a smoker	0.00076815	1.23e-05	-0.201937	0.132038	0.0600283	0.0302053	-4.96991	6.7e-07	1.73e-05	0.000259225
Common Bias	HTN	sex	0.895788	0.378529	0.0174944	-0.0804888	0.133563	0.0913997	0.605424	0.544897	0.954186	1
Common Bias	HTN	smoking status	0.0012728	0.00038639	-0.220434	0.130113	0.0684142	0.0366597	-4.51635	6.29e-06	0.000110672	0.00243478
Common Bias	HTN	choice for social science	0.80066	0.026898	-0.0235351	-0.126163	0.0932118	0.0570105	0.939261	0.347597	0.84107	1
Common Bias	HTN	UKBiobank participaion	0.174951	5.89e-16	0.0925152	-0.296294	0.0682029	0.036618	5.02264	5.1e-07	1.63e-05	0.000197238
Common Bias	HTN	vegetable intake	0.530524	0.00603497	0.0586738	0.180735	0.0935479	0.0658206	-1.06712	0.285916	0.768399	1
Common Bias	MDD	agreeableness	2.32e-05	4.19e-08	-0.300989	-0.32453	0.0711239	0.0591922	0.254405	0.799183	0.99834	1
Common Bias	MDD	choice for agriculture	0.00319073	0.00018245	-0.351398	-0.397489	0.119169	0.106219	0.288726	0.772791	0.99834	1
Common Bias	MDD	alcohol frequency	0.309121	0.0975631	0.0459101	0.0642277	0.0451397	0.0387664	-0.307851	0.758196	0.99834	1
Common Bias	MDD	choice for arts	0.00096646	0.00027292	0.282819	0.258807	0.0856998	0.0711059	0.215625	0.82928	0.99834	1
Common Bias	MDD	aotumobile speeding propensity	0.00030711	2.73e-06	-0.148934	-0.16354	0.0412648	0.0348662	0.270359	0.786884	0.99834	1
Common Bias	MDD	BMI	0.00014876	2e-05	-0.183879	0.105281	0.0484767	0.0246876	-5.31534	1.06e-07	4.58e-06	4.12e-05
Common Bias	MDD	blood pressure	0.0007058	0.829646	-0.151571	-0.0072565	0.0447467	0.033728	-2.57547	0.0100104	0.0561454	1
Common Bias	MDD	choice for business	0.695313	0.730769	-0.0377297	-0.0284515	0.0963338	0.0826843	-0.0730837	0.94174	0.99834	1
Common Bias	MDD	conscientiousness	0.375056	0.0292067	-0.0599286	-0.116101	0.06756	0.0532405	0.653038	0.513732	0.947118	1
Common Bias	MDD	cancer	0.225869	0.011138	0.13168	0.217018	0.10873	0.0854964	-0.616972	0.537253	0.947118	1
Common Bias	MDD	coffee intake	0.0175523	0.394095	-0.140583	-0.0390072	0.0591947	0.0457712	-1.35749	0.174627	0.572717	1
Common Bias	MDD	depression and anxietry	2.86e-29	1.39e-38	0.761957	0.837409	0.0678427	0.0644639	-0.806243	0.420103	0.917824	1
Common Bias	MDD	deprivation index	2.69e-06	9.29e-25	0.263215	0.449746	0.0560812	0.0437777	-2.62184	0.00874565	0.0512813	1
Common Bias	MDD	drinks per week	0.0724958	0.00795167	0.0721915	0.0926166	0.0401959	0.0348954	-0.383715	0.70119	0.99834	1
Common Bias	MDD	diabetes	0.00310271	0.00069185	-0.164358	0.139059	0.0555758	0.0409867	-4.39386	1.11e-05	0.000187366	0.00430941
Common Bias	MDD	educational attainment	0.321926	8.26e-10	0.04916	-0.181372	0.0496311	0.0295397	3.99143	6.57e-05	0.000726183	0.0254164
Common Bias	MDD	age when finished education	0.417478	1.34e-10	0.0415654	-0.208028	0.0512644	0.0323909	4.11598	3.86e-05	0.000466251	0.01492
Common Bias	MDD	choice for education	0.538385	0.205918	-0.0650998	-0.111094	0.105809	0.0878304	0.334471	0.738024	0.99834	1
Common Bias	MDD	choice for engineering	0.251654	0.0502744	-0.0824827	-0.123829	0.0719531	0.0632554	0.431573	0.666052	0.99834	1
Common Bias	MDD	extraversion	0.00302292	0.067092	-0.15568	-0.0773364	0.052499	0.0422359	-1.16272	0.244942	0.699504	1
Common Bias	MDD	fruit intake	0.0133481	0.00112776	-0.118095	-0.121753	0.0477277	0.0373872	0.060334	0.95189	0.99834	1
Common Bias	MDD	choice for health and wellfare	0.136804	0.533253	-0.108272	-0.0379465	0.0727735	0.060904	-0.741083	0.458643	0.939463	1
Common Bias	MDD	height	0.24746	2.17e-05	-0.0397442	-0.113706	0.0343647	0.0267769	1.69772	0.0895599	0.336502	1
Common Bias	MDD	choice for ICT	0.50534	0.428403	-0.0579397	-0.0551891	0.0869819	0.0696883	-0.0246788	0.980311	0.99834	1
Common Bias	MDD	number of illness	0.00164765	3.18e-58	0.184927	0.557511	0.0587567	0.0346575	-5.46178	4.71e-08	2.52e-06	1.82e-05
Common Bias	MDD	insomnia	7.67e-05	8.35e-25	0.211375	0.40362	0.0534517	0.0392489	-2.89901	0.00374339	0.023366	1
Common Bias	MDD	low density lipid	0.555275	0.122869	-0.0281081	-0.0598301	0.0476511	0.038779	0.516338	0.605618	0.990758	1
Common Bias	MDD	loneliness	3.25e-13	8.17e-36	0.407203	0.572472	0.0559055	0.0458239	-2.28633	0.0222352	0.106235	1
Common Bias	MDD	neuroticism	3.8e-21	1.48e-39	0.533845	0.618005	0.056563	0.0469584	-1.14479	0.252295	0.707523	1
Common Bias	MDD	number of sexual partners	3.53e-13	4.01e-29	0.282887	0.356542	0.0388988	0.03183	-1.46541	0.142809	0.502427	1
Common Bias	MDD	choice for natural sciences	0.12456	0.00382511	-0.160569	-0.258198	0.104543	0.0892729	0.710164	0.477603	0.944103	1
Common Bias	MDD	openness	1.66e-05	0.00016323	0.292034	0.210753	0.0678095	0.0559023	0.924889	0.355024	0.84107	1
Common Bias	MDD	physical activity	0.458959	0.287332	-0.0413198	-0.04499	0.0557952	0.0422841	0.052426	0.958189	0.99834	1
Common Bias	MDD	reporting error	0.729317	0.0112476	-0.0389183	0.227105	0.11247	0.0895914	-1.85006	0.0643046	0.256556	1
Common Bias	MDD	reaction time	0.0859547	0.376032	0.0853701	0.0363111	0.0497166	0.0410191	0.761149	0.446568	0.939463	1
Common Bias	MDD	risk taking	0.0264868	3.71e-08	0.115774	0.218919	0.052174	0.0397734	-1.5722	0.115904	0.42316	1
Common Bias	MDD	choice for services	0.086502	0.0406276	-0.178922	-0.175773	0.10438	0.0858555	-0.0233019	0.981409	0.99834	1
Common Bias	MDD	ever as a smoker	0.00073323	3.28e-25	0.141466	0.332776	0.041893	0.0320801	-3.6257	0.000288182	0.00259364	0.111527
Common Bias	MDD	sex	0.657312	0.701496	0.0416036	-0.0293335	0.0937805	0.076532	0.586038	0.55785	0.960216	1
Common Bias	MDD	smoking status	0.0028242	2.36e-21	0.135216	0.336137	0.0452795	0.0354281	-3.49474	0.000474515	0.00367275	0.183637
Common Bias	MDD	choice for social science	0.405523	0.990307	0.0837324	-0.0009393	0.100664	0.077311	0.667093	0.504712	0.947118	1
Common Bias	MDD	UKBiobank participaion	0.757149	1.07e-14	-0.0176263	-0.276742	0.0570011	0.0357974	3.84962	0.000118303	0.00117393	0.0457833
Common Bias	MDD	vegetable intake	0.192181	0.0008356	0.0778069	0.164668	0.0596608	0.049291	-1.1224	0.261694	0.728602	1
Common Bias	NAFLD	agreeableness	0.16451	0.0422394	-0.173998	-0.21268	0.125173	0.104709	0.237029	0.812634	0.99834	1
Common Bias	NAFLD	choice for agriculture	0.0563302	0.0152325	-0.404127	-0.442421	0.211754	0.182308	0.137049	0.890992	0.99834	1
Common Bias	NAFLD	alcohol frequency	0.0386638	0.057215	-0.210264	-0.153963	0.101687	0.0809623	-0.433144	0.66491	0.99834	1
Common Bias	NAFLD	choice for arts	0.123944	0.117828	-0.302772	-0.253935	0.196806	0.162368	-0.191412	0.848203	0.99834	1
Common Bias	NAFLD	aotumobile speeding propensity	0.129754	0.0377926	-0.13261	-0.148606	0.0875274	0.0715448	0.141492	0.887481	0.99834	1
Common Bias	NAFLD	BMI	0.415083	2.94e-07	0.0799984	0.380581	0.0981599	0.0742235	-2.44251	0.0145855	0.0795012	1
Common Bias	NAFLD	blood pressure	0.860816	0.0242076	0.0161503	0.162359	0.0921109	0.0720372	-1.25034	0.211175	0.648609	1
Common Bias	NAFLD	choice for business	0.292943	0.249971	0.199998	0.177986	0.190168	0.154715	0.0897872	0.928456	0.99834	1
Common Bias	NAFLD	conscientiousness	0.470658	0.127326	-0.0846572	-0.144754	0.11735	0.0949368	0.39814	0.690527	0.99834	1
Common Bias	NAFLD	cancer	0.0552607	0.129109	-0.465848	-0.285846	0.243032	0.188352	-0.58542	0.558265	0.960216	1
Common Bias	NAFLD	coffee intake	0.474023	0.678833	-0.07562	0.0354972	0.105622	0.0857316	-0.816818	0.414032	0.913553	1
Common Bias	NAFLD	depression and anxietry	0.339039	0.32048	-0.103435	0.0895058	0.108189	0.0900937	-1.37042	0.170554	0.569005	1
Common Bias	NAFLD	deprivation index	0.548126	0.0377417	-0.0718717	0.185159	0.119672	0.0891197	-1.72261	0.0849599	0.325539	1
Common Bias	NAFLD	drinks per week	0.162669	0.28956	-0.134701	-0.0834772	0.0964804	0.0788198	-0.411161	0.680954	0.99834	1
Common Bias	NAFLD	diabetes	0.00517974	1.67e-09	0.330738	0.61476	0.118305	0.102002	-1.81825	0.0690266	0.269831	1
Common Bias	NAFLD	educational attainment	0.366938	3.21e-09	-0.0672225	-0.318043	0.0745077	0.0537185	2.73065	0.00632093	0.0382219	1
Common Bias	NAFLD	age when finished education	0.349617	1.35e-08	-0.0789959	-0.351074	0.0844576	0.061811	2.59965	0.00933202	0.0539029	1
Common Bias	NAFLD	choice for education	0.0358701	0.00994207	-0.452532	-0.449614	0.215656	0.174415	-0.0105192	0.991607	0.99834	1
Common Bias	NAFLD	choice for engineering	0.243271	0.4409	0.177701	0.0950232	0.152291	0.123298	0.421941	0.673068	0.99834	1
Common Bias	NAFLD	extraversion	0.225803	0.687809	-0.119512	-0.030837	0.0986687	0.0767409	-0.709404	0.478074	0.944103	1
Common Bias	NAFLD	fruit intake	0.580962	0.416512	-0.0496753	-0.061033	0.0899948	0.0751187	0.0968872	0.922816	0.99834	1
Common Bias	NAFLD	choice for health and wellfare	0.825863	0.714503	-0.0313442	0.041315	0.142467	0.11294	-0.39966	0.689407	0.99834	1
Common Bias	NAFLD	height	0.482122	0.0212252	-0.0489016	-0.132165	0.0695717	0.0573641	0.923387	0.355806	0.84107	1
Common Bias	NAFLD	choice for ICT	0.248962	0.232484	-0.177982	-0.156642	0.154381	0.131193	-0.105333	0.916112	0.99834	1
Common Bias	NAFLD	number of illness	0.448312	6.2e-09	0.0969524	0.535629	0.127866	0.0921695	-2.78308	0.00538462	0.033077	1
Common Bias	NAFLD	insomnia	0.475232	0.0349552	-0.078517	0.179843	0.109969	0.0852786	-1.85656	0.0633737	0.255475	1
Common Bias	NAFLD	low density lipid	0.978968	0.704521	0.00307642	-0.0373498	0.116696	0.0984949	0.264732	0.791216	0.99834	1
Common Bias	NAFLD	loneliness	0.649239	0.0372064	-0.0556126	0.191815	0.122274	0.0920642	-1.61656	0.105973	0.390585	1
Common Bias	NAFLD	neuroticism	0.778106	0.00395943	0.0229683	0.180823	0.0815092	0.0627557	-1.53452	0.124901	0.449043	1
Common Bias	NAFLD	number of sexual partners	0.41276	0.305726	-0.0654061	0.0627345	0.0798565	0.0612502	-1.27324	0.202932	0.633344	1
Common Bias	NAFLD	choice for natural sciences	0.0378048	0.00456642	-0.465374	-0.531699	0.224064	0.187473	0.227024	0.820405	0.99834	1
Common Bias	NAFLD	openness	0.885302	0.471665	-0.0184456	-0.0747293	0.127871	0.103824	0.341706	0.732572	0.99834	1
Common Bias	NAFLD	physical activity	0.977719	0.895606	-0.0030108	-0.0117714	0.107804	0.0897093	0.0624655	0.950192	0.99834	1
Common Bias	NAFLD	reporting error	0.629897	0.0313738	0.10504	0.392734	0.217983	0.182471	-1.01203	0.311526	0.801257	1
Common Bias	NAFLD	reaction time	0.18537	0.406782	0.131522	0.066549	0.0993069	0.0802212	0.508951	0.610786	0.990758	1
Common Bias	NAFLD	risk taking	0.879563	0.12946	-0.0154908	0.119652	0.102234	0.0789143	-1.04642	0.295366	0.787396	1
Common Bias	NAFLD	choice for services	0.292851	0.336145	0.200863	0.154752	0.190955	0.160892	0.184664	0.853492	0.99834	1
Common Bias	NAFLD	ever as a smoker	0.925551	0.00011865	-0.0079764	0.230984	0.0853602	0.0600131	-2.2901	0.0220157	0.106235	1
Common Bias	NAFLD	sex	0.373764	0.665988	0.165879	0.0655589	0.186498	0.151873	0.417109	0.676599	0.99834	1
Common Bias	NAFLD	smoking status	0.924344	0.00028701	-0.0088412	0.240591	0.0931005	0.0663379	-2.18193	0.0291146	0.128038	1
Common Bias	NAFLD	choice for social science	0.673981	0.294976	-0.0726975	-0.150187	0.172805	0.143409	0.34507	0.730042	0.99834	1
Common Bias	NAFLD	UKBiobank participaion	0.194189	3.83e-08	-0.127067	-0.410448	0.0978731	0.0746485	2.30219	0.0213242	0.105801	1
Common Bias	NAFLD	vegetable intake	0.524951	0.0830242	0.0784596	0.177007	0.123416	0.102114	-0.615214	0.538414	0.947118	1
Common Bias	OST	agreeableness	0.487541	0.38326	-0.0547834	-0.0682079	0.078913	0.0782285	0.120814	0.903839	0.99834	1
Common Bias	OST	choice for agriculture	0.26903	0.330237	0.15998	0.138233	0.144739	0.141976	0.107262	0.914581	0.99834	1
Common Bias	OST	alcohol frequency	0.422378	0.364679	0.0479958	0.0534989	0.0598226	0.059018	-0.0654863	0.947787	0.99834	1
Common Bias	OST	choice for arts	0.426323	0.420437	0.0849629	0.0857694	0.106804	0.106458	-0.0053483	0.995733	0.99834	1
Common Bias	OST	aotumobile speeding propensity	0.279384	0.211739	-0.0494817	-0.0567283	0.0457442	0.0454263	0.112406	0.910501	0.99834	1
Common Bias	OST	BMI	0.00333956	0.00713973	-0.175508	-0.106507	0.0598062	0.0395897	-0.962066	0.336016	0.833786	1
Common Bias	OST	blood pressure	0.031541	0.0859223	-0.128068	-0.0949376	0.0595617	0.0552827	-0.407696	0.683497	0.99834	1
Common Bias	OST	choice for business	0.541912	0.547967	-0.0860745	-0.0841891	0.141123	0.140126	-0.00948028	0.992436	0.99834	1
Common Bias	OST	conscientiousness	0.406138	0.525316	0.065652	0.0495573	0.0790312	0.0780217	0.144924	0.884771	0.99834	1
Common Bias	OST	cancer	0.351277	0.269833	0.136623	0.16066	0.146573	0.145599	-0.116349	0.907376	0.99834	1
Common Bias	OST	coffee intake	0.126669	0.0644934	0.124735	0.14583	0.0816663	0.0788803	-0.185799	0.852603	0.99834	1
Common Bias	OST	depression and anxietry	0.355409	0.134243	0.0611294	0.0995844	0.0661467	0.066497	-0.409996	0.681809	0.99834	1
Common Bias	OST	deprivation index	0.831547	0.588636	-0.0170567	0.0368102	0.0801844	0.0680646	-0.512152	0.608545	0.990758	1
Common Bias	OST	drinks per week	0.869583	0.763157	0.0085692	0.0155333	0.0521912	0.0515476	-0.0949352	0.924366	0.99834	1
Common Bias	OST	diabetes	0.108941	0.47217	-0.119885	-0.0471362	0.0747892	0.0655623	-0.731454	0.464502	0.939463	1
Common Bias	OST	educational attainment	0.808378	0.0934936	-0.0128134	-0.069413	0.0528348	0.041385	0.84334	0.399039	0.89823	1
Common Bias	OST	age when finished education	0.970223	0.146722	-0.0021811	-0.0638375	0.0584291	0.0439892	0.843027	0.399213	0.89823	1
Common Bias	OST	choice for education	0.822748	0.905852	0.0280457	0.0146092	0.125197	0.123525	0.0763971	0.939103	0.99834	1
Common Bias	OST	choice for engineering	0.368489	0.44817	0.0814516	0.0683977	0.0905715	0.0901785	0.102136	0.918649	0.99834	1
Common Bias	OST	extraversion	0.0739864	0.107956	-0.129946	-0.113497	0.0727296	0.0706069	-0.162273	0.871091	0.99834	1
Common Bias	OST	fruit intake	0.0905173	0.0984533	0.114708	0.109994	0.0677673	0.0665664	0.0496219	0.960424	0.99834	1
Common Bias	OST	choice for health and wellfare	0.0274981	0.0375688	-0.21065	-0.194478	0.09556	0.0935202	-0.120952	0.903729	0.99834	1
Common Bias	OST	height	0.921149	0.660743	0.00381419	-0.0158415	0.0385327	0.0360948	0.372283	0.709682	0.99834	1
Common Bias	OST	choice for ICT	0.313793	0.312062	0.115321	0.113784	0.114486	0.112556	0.0095786	0.992357	0.99834	1
Common Bias	OST	number of illness	0.334783	0.00336761	0.0791316	0.177136	0.0820421	0.0604142	-0.9619	0.3361	0.833786	1
Common Bias	OST	insomnia	0.0138363	0.00043262	0.176477	0.229223	0.0716955	0.0651324	-0.544537	0.586072	0.986129	1
Common Bias	OST	low density lipid	0.216714	0.168492	-0.0737662	-0.0820147	0.0597146	0.0595577	0.0978028	0.922089	0.99834	1
Common Bias	OST	loneliness	0.366187	0.881226	-0.0616454	-0.0090921	0.0682191	0.0608514	-0.574887	0.565368	0.963865	1
Common Bias	OST	neuroticism	0.0679226	0.00825385	0.0904588	0.124973	0.0495523	0.0473111	-0.503769	0.614424	0.990758	1
Common Bias	OST	number of sexual partners	0.574764	0.929894	-0.0305296	-0.0044455	0.0544152	0.0505297	-0.351262	0.725392	0.99834	1
Common Bias	OST	choice for natural sciences	0.104331	0.150618	0.224185	0.194055	0.138027	0.135009	0.156053	0.875991	0.99834	1
Common Bias	OST	openness	0.939049	0.938446	0.00641732	-0.0064449	0.0839245	0.0834563	0.108673	0.913462	0.99834	1
Common Bias	OST	physical activity	0.872123	0.848992	-0.0112164	-0.0131465	0.0696838	0.0690457	0.0196754	0.984302	0.99834	1
Common Bias	OST	reporting error	0.914794	0.713004	-0.0155548	0.0504121	0.14538	0.137055	-0.330167	0.741274	0.99834	1
Common Bias	OST	reaction time	0.390378	0.302302	-0.0539606	-0.063733	0.0628228	0.0617862	0.110906	0.911691	0.99834	1
Common Bias	OST	risk taking	0.426613	0.730122	-0.0500886	-0.020825	0.0630044	0.0603687	-0.33537	0.737346	0.99834	1
Common Bias	OST	choice for services	0.396812	0.380134	-0.122938	-0.126044	0.145089	0.143616	0.0152187	0.987858	0.99834	1
Common Bias	OST	ever as a smoker	0.478242	0.841571	-0.0424755	0.00957747	0.0598977	0.0479154	-0.678614	0.497382	0.947118	1
Common Bias	OST	sex	0.730655	0.855136	0.0359812	0.0190065	0.104519	0.104106	0.115067	0.908392	0.99834	1
Common Bias	OST	smoking status	0.157383	0.483068	-0.0910899	-0.0364803	0.0644233	0.0520125	-0.659544	0.509546	0.947118	1
Common Bias	OST	choice for social science	0.178886	0.130336	-0.14766	-0.165845	0.10985	0.109629	0.117175	0.906722	0.99834	1
Common Bias	OST	UKBiobank participaion	0.654918	0.471619	0.0296079	-0.0361841	0.0662458	0.0502665	0.791171	0.428844	0.922015	1
Common Bias	OST	vegetable intake	0.876998	0.8623	-0.0114972	0.0124419	0.0742827	0.0717329	-0.231823	0.816675	0.99834	1

### Sheet: S13. Socioecomic traits
Category	Trait	Meaning	Reference	N*	Sample_Prevalence*	Population_Prevalence*	Neff
Educational Attainment and Choice	choice for agriculture	educational choice for agriculture	Cheesman, R., Anapaz, V., van Alten, S. et al. Genetic associations with educational fields. Nat Genet 57, 2997–3006 (2025). https://doi.org/10.1038/s41588-025-02391-z	114688	0.5	0.0327	114688
Educational Attainment and Choice	choice for arts	educational choice for arts	Cheesman, R., Anapaz, V., van Alten, S. et al. Genetic associations with educational fields. Nat Genet 57, 2997–3006 (2025). https://doi.org/10.1038/s41588-025-02391-z	194834	0.5	0.0509	194834
Educational Attainment and Choice	choice for business	educational choice for business	Cheesman, R., Anapaz, V., van Alten, S. et al. Genetic associations with educational fields. Nat Genet 57, 2997–3006 (2025). https://doi.org/10.1038/s41588-025-02391-z	397459	0.5	0.146	397459
Educational Attainment and Choice	choice for education	educational choice for education	Cheesman, R., Anapaz, V., van Alten, S. et al. Genetic associations with educational fields. Nat Genet 57, 2997–3006 (2025). https://doi.org/10.1038/s41588-025-02391-z	178741	0.5	0.0515	178741
Educational Attainment and Choice	choice for engineering	educational choice for engineering	Cheesman, R., Anapaz, V., van Alten, S. et al. Genetic associations with educational fields. Nat Genet 57, 2997–3006 (2025). https://doi.org/10.1038/s41588-025-02391-z	586748	0.5	0.226	586748
Educational Attainment and Choice	choice for health and wellfare	educational choice for health and wellfare	Cheesman, R., Anapaz, V., van Alten, S. et al. Genetic associations with educational fields. Nat Genet 57, 2997–3006 (2025). https://doi.org/10.1038/s41588-025-02391-z	465933	0.5	0.141	465933
Educational Attainment and Choice	choice for ICT	educational choice for information and communication technology	Cheesman, R., Anapaz, V., van Alten, S. et al. Genetic associations with educational fields. Nat Genet 57, 2997–3006 (2025). https://doi.org/10.1038/s41588-025-02391-z	124860	0.5	0.0268	124860
Educational Attainment and Choice	choice for natural sciences	educational choice for natural sciences fields	Cheesman, R., Anapaz, V., van Alten, S. et al. Genetic associations with educational fields. Nat Genet 57, 2997–3006 (2025). https://doi.org/10.1038/s41588-025-02391-z	84600.9	0.5	0.0186	84600.9
Educational Attainment and Choice	choice for services	educational choice for services	Cheesman, R., Anapaz, V., van Alten, S. et al. Genetic associations with educational fields. Nat Genet 57, 2997–3006 (2025). https://doi.org/10.1038/s41588-025-02391-z	205736	0.5	0.0949	205736
Educational Attainment and Choice	choice for social science	educational choice for social science	Cheesman, R., Anapaz, V., van Alten, S. et al. Genetic associations with educational fields. Nat Genet 57, 2997–3006 (2025). https://doi.org/10.1038/s41588-025-02391-z	118437	0.5	0.0337	118437
Educational Attainment and Choice	educational attainment	Educational Attainment	Okbay, A., Wu, Y., Wang, N. et al. Polygenic prediction of educational attainment within and between families from genome-wide association analyses in 3 million individuals. Nat Genet 54, 437–449 (2022). https://doi.org/10.1038/s41588-022-01016-z	765283			765283
Educational Attainment and Choice	age when finished education	Age when finished full-time education	Schoeler, T., Speed, D., Porcu, E. et al. Participation bias in the UK Biobank distorts genetic associations and downstream analyses. Nat Hum Behav 7, 1216–1227 (2023). https://doi.org/10.1038/s41562-023-01579-9	283749			283749
General health, mental distress, and lifestyle	drinks per week	drinks per week	Karlsson Linnér, R., Biroli, P., Kong, E. et al. Genome-wide association analyses of risk tolerance and risky behaviors in over 1 million individuals identify hundreds of loci and shared genetic influences. Nat Genet 51, 245–257 (2019). https://doi.org/10.1038/s41588-018-0309-3	414343			414343
General health, mental distress, and lifestyle	ever as a smoker	ever as a smoker	Karlsson Linnér, R., Biroli, P., Kong, E. et al. Genome-wide association analyses of risk tolerance and risky behaviors in over 1 million individuals identify hundreds of loci and shared genetic influences. Nat Genet 51, 245–257 (2019). https://doi.org/10.1038/s41588-018-0309-3	518633			518633
General health, mental distress, and lifestyle	number of sexual partners	number of sexual partners	Karlsson Linnér, R., Biroli, P., Kong, E. et al. Genome-wide association analyses of risk tolerance and risky behaviors in over 1 million individuals identify hundreds of loci and shared genetic influences. Nat Genet 51, 245–257 (2019). https://doi.org/10.1038/s41588-018-0309-3	370711			370711
General health, mental distress, and lifestyle	blood pressure	blood pressure	Schoeler, T., Speed, D., Porcu, E. et al. Participation bias in the UK Biobank distorts genetic associations and downstream analyses. Nat Hum Behav 7, 1216–1227 (2023). https://doi.org/10.1038/s41562-023-01579-9	275793			275793
General health, mental distress, and lifestyle	cancer	cancer	Schoeler, T., Speed, D., Porcu, E. et al. Participation bias in the UK Biobank distorts genetic associations and downstream analyses. Nat Hum Behav 7, 1216–1227 (2023). https://doi.org/10.1038/s41562-023-01579-10	283034			283034
General health, mental distress, and lifestyle	coffee intake	coffee intake	Schoeler, T., Speed, D., Porcu, E. et al. Participation bias in the UK Biobank distorts genetic associations and downstream analyses. Nat Hum Behav 7, 1216–1227 (2023). https://doi.org/10.1038/s41562-023-01579-11	263464			263464
General health, mental distress, and lifestyle	height	height	Schoeler, T., Speed, D., Porcu, E. et al. Participation bias in the UK Biobank distorts genetic associations and downstream analyses. Nat Hum Behav 7, 1216–1227 (2023). https://doi.org/10.1038/s41562-023-01579-12	283749			283749
General health, mental distress, and lifestyle	low density lipid	low density lipid	Schoeler, T., Speed, D., Porcu, E. et al. Participation bias in the UK Biobank distorts genetic associations and downstream analyses. Nat Hum Behav 7, 1216–1227 (2023). https://doi.org/10.1038/s41562-023-01579-13	269545			269545
General health, mental distress, and lifestyle	reaction time	reaction time	Schoeler, T., Speed, D., Porcu, E. et al. Participation bias in the UK Biobank distorts genetic associations and downstream analyses. Nat Hum Behav 7, 1216–1227 (2023). https://doi.org/10.1038/s41562-023-01579-14	282217			282217
General health, mental distress, and lifestyle	smoking status	smoking status	Schoeler, T., Speed, D., Porcu, E. et al. Participation bias in the UK Biobank distorts genetic associations and downstream analyses. Nat Hum Behav 7, 1216–1227 (2023). https://doi.org/10.1038/s41562-023-01579-15	283749			283749
General health, mental distress, and lifestyle	vegetable intake	vegetable intake	Schoeler, T., Speed, D., Porcu, E. et al. Participation bias in the UK Biobank distorts genetic associations and downstream analyses. Nat Hum Behav 7, 1216–1227 (2023). https://doi.org/10.1038/s41562-023-01579-16	276203			276203
General health, mental distress, and lifestyle	alcohol frequency	alcohol frequency weekly	Schoeler, T., Speed, D., Porcu, E. et al. Participation bias in the UK Biobank distorts genetic associations and downstream analyses. Nat Hum Behav 7, 1216–1227 (2023). https://doi.org/10.1038/s41562-023-01579-17	283162			283162
General health, mental distress, and lifestyle	BMI	BMI	Schoeler, T., Speed, D., Porcu, E. et al. Participation bias in the UK Biobank distorts genetic associations and downstream analyses. Nat Hum Behav 7, 1216–1227 (2023). https://doi.org/10.1038/s41562-023-01579-18	283749			283749
General health, mental distress, and lifestyle	diabetes	Diabetes	Schoeler, T., Speed, D., Porcu, E. et al. Participation bias in the UK Biobank distorts genetic associations and downstream analyses. Nat Hum Behav 7, 1216–1227 (2023). https://doi.org/10.1038/s41562-023-01579-19	283227	0.0483759	0.0502	52154.2
General health, mental distress, and lifestyle	fruit intake	fruit intake	Schoeler, T., Speed, D., Porcu, E. et al. Participation bias in the UK Biobank distorts genetic associations and downstream analyses. Nat Hum Behav 7, 1216–1227 (2023). https://doi.org/10.1038/s41562-023-01579-20	273875			273875
General health, mental distress, and lifestyle	insomnia	insomnia	Schoeler, T., Speed, D., Porcu, E. et al. Participation bias in the UK Biobank distorts genetic associations and downstream analyses. Nat Hum Behav 7, 1216–1227 (2023). https://doi.org/10.1038/s41562-023-01579-21	283595			283595
General health, mental distress, and lifestyle	loneliness	loneliness	Schoeler, T., Speed, D., Porcu, E. et al. Participation bias in the UK Biobank distorts genetic associations and downstream analyses. Nat Hum Behav 7, 1216–1227 (2023). https://doi.org/10.1038/s41562-023-01579-22	279941	0.180757	0.2034	165819
General health, mental distress, and lifestyle	number of illness	number of self-reported non-cancer illness (Field 135)	Schoeler, T., Speed, D., Porcu, E. et al. Participation bias in the UK Biobank distorts genetic associations and downstream analyses. Nat Hum Behav 7, 1216–1227 (2023). https://doi.org/10.1038/s41562-023-01579-23	283743			283743
General health, mental distress, and lifestyle	physical activity	physical activity	Schoeler, T., Speed, D., Porcu, E. et al. Participation bias in the UK Biobank distorts genetic associations and downstream analyses. Nat Hum Behav 7, 1216–1227 (2023). https://doi.org/10.1038/s41562-023-01579-24	271843			271843
General health, mental distress, and lifestyle	depression and anxietry	Seen a psychiatrist for nerves, anxietry, tension or depression (ID:2100)	Schoeler, T., Speed, D., Porcu, E. et al. Participation bias in the UK Biobank distorts genetic associations and downstream analyses. Nat Hum Behav 7, 1216–1227 (2023). https://doi.org/10.1038/s41562-023-01579-25	282802	0.115682	0.1291	115723
Participation, risk taking behavior, and Personality	agreeableness	agree in big five	Gupta, P., Galimberti, M., Liu, Y. et al. A genome-wide investigation into the underlying genetic architecture of personality traits and overlap with psychopathology. Nat Hum Behav 8, 2235–2249 (2024). https://doi.org/10.1038/s41562-024-01951-3	235374			235374
Participation, risk taking behavior, and Personality	conscientiousness	consc in big five	Gupta, P., Galimberti, M., Liu, Y. et al. A genome-wide investigation into the underlying genetic architecture of personality traits and overlap with psychopathology. Nat Hum Behav 8, 2235–2249 (2024). https://doi.org/10.1038/s41562-024-01951-3	234880			234880
Participation, risk taking behavior, and Personality	extraversion	extra in big five	Gupta, P., Galimberti, M., Liu, Y. et al. A genome-wide investigation into the underlying genetic architecture of personality traits and overlap with psychopathology. Nat Hum Behav 8, 2235–2249 (2024). https://doi.org/10.1038/s41562-024-01951-3	298772			298772
Participation, risk taking behavior, and Personality	neuroticism	neuroticism	Gupta, P., Galimberti, M., Liu, Y. et al. A genome-wide investigation into the underlying genetic architecture of personality traits and overlap with psychopathology. Nat Hum Behav 8, 2235–2249 (2024). https://doi.org/10.1038/s41562-024-01951-3	623482			623482
Participation, risk taking behavior, and Personality	openness	openess in big five	Gupta, P., Galimberti, M., Liu, Y. et al. A genome-wide investigation into the underlying genetic architecture of personality traits and overlap with psychopathology. Nat Hum Behav 8, 2235–2249 (2024). https://doi.org/10.1038/s41562-024-01951-3	220015			220015
Participation, risk taking behavior, and Personality	automobile speeding propensity	automobile speeding propensity	Karlsson Linnér, R., Biroli, P., Kong, E. et al. Genome-wide association analyses of risk tolerance and risky behaviors in over 1 million individuals identify hundreds of loci and shared genetic influences. Nat Genet 51, 245–257 (2019). https://doi.org/10.1038/s41588-018-0309-3	404291			404291
Participation, risk taking behavior, and Personality	reporting error	reporting error	Schoeler, T., Pingault, JB. & Kutalik, Z. The impact of self-report inaccuracy in the UK Biobank and its interplay with selective participation. Nat Hum Behav 9, 584–594 (2025). https://doi.org/10.1038/s41562-024-02061-w	62129			62129
Participation, risk taking behavior, and Personality	UKBiobank participaion	UKBiobank Participaion	Schoeler, T., Speed, D., Porcu, E. et al. Participation bias in the UK Biobank distorts genetic associations and downstream analyses. Nat Hum Behav 7, 1216–1227 (2023). https://doi.org/10.1038/s41562-023-01579-9	283749			283749
Participation, risk taking behavior, and Personality	risk taking	risk taking behavor	Schoeler, T., Speed, D., Porcu, E. et al. Participation bias in the UK Biobank distorts genetic associations and downstream analyses. Nat Hum Behav 7, 1216–1227 (2023). https://doi.org/10.1038/s41562-023-01579-26	274537	0.26309	0.2914	212902
Socialdemographics	deprivation index	deprivation index as in ukb-a-44 - Townsend deprivation index at recruitment - OpenGWAS	Churchhouse C, Neale B, Abbott L, Anttila V, Aragam K, Baumann A, Bloom J, Bryant S. Rapid GWAS of thousands of phenotypes for 337,000 samples in the UK Biobank. Neale lab. 2017 Sep 20;744.	336798			336798
Socialdemographics	sex	sex	Schoeler, T., Speed, D., Porcu, E. et al. Participation bias in the UK Biobank distorts genetic associations and downstream analyses. Nat Hum Behav 7, 1216–1227 (2023). https://doi.org/10.1038/s41562-023-01579-27	283749	0.543827	0.4964	281569
* N, sample prevalence, and population prevalence are reported from the original paper.
